# Reproducible profiling of the gut microbiota using surplus clinical Faecal Immunochemical Test (FIT) samples

**DOI:** 10.1101/2025.07.04.25330898

**Authors:** Merel A van den Haak, Jakub T Zbikowski, Aliu Moomin, Joan Wilson, Chris Halsey, Charlie Gourley, Farhat VN Din, Stephen T McSorley, Elaina SR Collie-Duguid, Graham Horgan, Alan W Walker, Alexandra M Johnstone, Anne E Kiltie

**Affiliations:** The Rowett Institute, University of Aberdeen, UK; Aberdeen Cancer Centre, University of Aberdeen, UK; NHS Grampian Biorepository, Aberdeen Royal Infirmary, UK; School of Cancer Sciences, University of Glasgow, UK; Edinburgh Cancer Research, University of Edinburgh, UK; Centre for Genome-Enabled Biology and Medicine, University of Aberdeen, UK; Biomathematics & Statistics Scotland, Foresterhill, Aberdeen, UK

**Keywords:** qFIT, Quantitative Faecal Immunochemical Test, gut microbiota, bowel screening, 16S rRNA gene sequencing, EXTEL HEMO-AUTO MC

## Abstract

**Background:** Numerous countries use the EXTEL HEMO-AUTO MC Quantitative Faecal Immunochemical Test (qFIT) to screen for faecal haemoglobin. We aimed to determine if bacterial 16S rRNA gene sequencing results from the leftover qFIT cassettes would be stable over time and comparable with larger volume faecal collection protocols.

**Methods:** Four qFIT probe samples were taken from each of sixteen fresh healthy volunteer stool samples and sequencing results were compared after 0, 4, 7 and 14 days to provide a baseline control and mimic postage and sample processing conditions in cancer screening programmes. qFIT results were then compared to those of standard laboratory processing of larger whole-stool samples. DNA was extracted from 100 NHS surplus qFIT samples from symptomatic patients reporting rectal bleeding and quantified to assess suitability for 16S rRNA gene sequencing.

**Results:** Bacterial composition and diversity from healthy volunteer qFITs remained stable over 14 days with only minor differences compared to baseline (day 0) and larger stool control samples; at least 75% of the symptomatic qFITs yielded sufficient DNA for 16S rRNA gene sequencing.

**Conclusion:** qFIT samples were almost identical to control samples and stable over 14 days, allowing them to be used for large-scale low-cost population-based intestinal microbiota studies.

**Clinical Trial Registration:** The study was registered on clinicaltrials.gov (NCT06100549).

**Data summary:** The datasets generated from human samples supporting the conclusions of this article are available in the Figshare repository: https://figshare.com/s/3e75fcba093f13750402. The raw sequencing datasets used for this study have been deposited in the NCBI Short Read Archive, under accession number PRJNA1268008 https://www.ncbi.nlm.nih.gov/bioproject/PRJNA1268008.

**Impact statement:** The quantitative Faecal Immunochemical Test (qFIT) is now widely used in colorectal cancer screening and symptomatic testing to detect faecal haemoglobin, with millions of samples tested annually worldwide. As only microlitres of the sample-containing buffer are required for haemoglobin testing, this provides a potentially very valuable, otherwise wasted resource of surplus samples, which could be used to analyse the gut microbiota composition by 16S rRNA gene sequencing or metagenomic methods.

We have demonstrated that the EXTEL HEMO-AUTO MC collection picker, widely used for screening and symptomatic testing, and which uses only 2 mg of faeces, yields sufficient DNA for microbiota sequencing (with stability over 14 days) and 16S rRNA gene sequencing results were generally comparable to those from larger, conventionally collected faecal samples.

An ability to reliably measure gut microbiota composition in surplus qFIT samples, with associated data linkage, could lead to large-scale, low-cost, population-based studies, including longitudinal studies from ages 50 to 74 years. Such an approach would provide unparalleled statistical power to assess links between the gut microbiota and some of the most prevalent causes of poor health, including cardiovascular disease, chronic inflammatory disease and diabetes, as well as providing vital insights into the gut microbiota during cancer development and treatment response.

**Repositories:** The raw sequencing datasets used for this study have been deposited in the NCBI Short Read Archive, under accession number PRJNA1268008.

## Supplemental Table 1 for "Reproducible profiling of the gut microbiota using surplus clinical Faecal Immunochemical Test (FIT) samples": Van den Haak supplementary table 1 26th May 2026.xlsx (part 1 of 2)

### Sheet: Qubit
DNA quantification by Qubit for sample sets one (SS1), two (SS2) and three
Sample set one (SS1)					Sample set two (SS2)				Sample set three
	DNA amount (ng/µl)									DNA amount (ng/µl)
	Donor 1	Donor 2			Sample Number	DNA amount (ng/µL)			Volunteer	qFIT t=0	qFIT t=4	qFIT t=7	qFIT t=14	Whole stool sample t=0	Whole stool sample t=4
qFIT 1- 0.5 ml	1.36	0.718			1	0.782			1	8.13	11.5	7.74	1.36	181	84
qFIT 1 - 1.5 ml	2.68	1.8			2	0.856			2	1.35	8.8	3.62	1.4	123	216
qFIT 2- 0.5 ml	1.33	1.25			3	2.22			3	5.04	7.8	5.96	0.93	62.3	37.6
qFIT 2 - 1.5 ml	2.2	1.46			4	1.8			4	7.7	8.14	1.17	1.98	412	366
qFIT 3- 0.5 ml	1.6	0.432			5	0.85			5	2.68	3.52	2.4	1.97	83.4	180
qFIT 3 - 1.5 ml	4.94	1.57			6	0.412			6	4.36	6.44	6.48		44.6	206
qFIT 4 - 2 ml	2.96	1.86			7	0.822			7	2.7	7.06	0.893	0.813	99.8	35.6
qFIT 5 - 2 ml	Too low to measure	0.852			8	1.72			8	7.44	9.06	1.9	0.973	200	80.2
qFIT 6 - 2 ml	3.28	0.7			9	0.354			9	3.08	3.52	4.12		14.3	43.8
Whole stool sample	138	178			10	0			10	2.66	4	4.12		73.8	64.6
Negative control	Too low to measure	Too low to measure			11	1.37			11		6.5	14.1	4.48	147	101
qFIT 7 - 2 ml frozen	11.5	4.28			12	0.376			12	4.12	3.79	3.66	1.91	51.5	62.5
qFIT 8 - 2 ml frozen	6.02	4.5			13	0.38			13	5.12	3.81		1.7	35.1	46.9
qFIT 9 - 2 ml frozen	3.44	4.2			14	0.688			14	4.2	3.56		3.23	56.3	103
					15	2.22			15	4.64	3.94	3.61	1.42	46.6	45.4
					16	0.298			16	5.68	5.32	5.12	1.51	64.7	99.3
					17	0.666
					18	0.798
					19	0.834
					20	0.752
					21	2.34
					22	0
					23	1.44
					24	1.82
					25	0.996
					26	1.14
					27	0.432
					28	0.698
					29	0.504
					30	0
					31	3.46
					32	1.29
					33	2.74
					34	0.624
					35	2.56
					36	0
					37	0.648
					38	1.46
					39	0
					40	1.13
					41	1.29
					42	1.15
					43	0
					44	1.97
					45	0.756
					46	3.82
					47	3.7
					48	4.3
					49	2.26
					50	0.914
					51	1.11
					52	0.316
					53	0.432
					54	0.572
					55	0.514
					56	1.68
					57	1.79
					58	1.6
					59	0.222
					60	0
					61	2.12
					62	1.61
					63	1.48
					64	0.274
					65	1.61
					66	0
					67	3.36
					68	0.674
					69	1
					70	2.9
					71	0.672
					72	0.916
					73	1.11
					74	0.998
					75	0
					76	0.316
					77	0.948
					78	0.314
					79	4.18
					80	1.3
					81	0.652
					82	3.28
					83	0.924
					84	0
					85	0.67
					86	1.07
					87	0.638
					88	1.77
					89	0.322
					90	0.304
					91	1.11
					92	0.228
					93	2.54
					94	1.43
					95	0
					96	1.44
					97	0.546
					98	0
					99	2.14
					100	4.02

### Sheet: Alpha diversity
Alpha diversities per sample set
Sample set one
	Alpha diversity donor 1					Alpha diversity donor 2
Sample	Observed richness	Chao estimated richness	Shannon DI	Inverse Simpson DI	Good's coverage	Observed richness	Chao estimated richness	Shannon DI	Inverse Simpson DI	Good's coverage
qFIT 1- 0.5 ml	486	523.09	4.50494	38.3035	0.99773	496	570.085	4.80656	66.9111	0.996995
qFIT 1 - 1.5 ml	519	605.387	4.50743	38.729	0.996676	509	628.156	4.75173	63.7725	0.996036
qFIT 2- 0.5 ml	507	563.288	4.51872	38.5845	0.997379	518	621.738	4.75593	60.9402	0.996388
qFIT 2 - 1.5 ml	543	658.238	4.50729	37.7163	0.996132	491	576.105	4.75769	64.5542	0.996835
qFIT 3- 0.5 ml	556	650.25	4.54345	40.2303	0.99626	492	548.231	4.76558	64.3237	0.997251
qFIT 3 - 1.5 ml	577	688.388	4.53494	39.9519	0.995717	503	592.508	4.73862	62.7568	0.996644
qFIT 4 - 2 ml	536	626.281	4.50688	39.2165	0.996548	486	556.5	4.76519	65.906	0.996995
qFIT 5 - 2 ml						500	587.069	4.751	64.025	0.996772
qFIT 6 - 2 ml	576	694.264	4.55276	42.1986	0.995813	462	510.3	4.76892	65.7481	0.997762
qFIT 7 - 2 ml frozen	593	693.5	4.55237	41.08	0.995685	482	513.015	4.78444	67.0255	0.997954
qFIT 8 - 2 ml frozen	548	636.873	4.49881	38.8766	0.996196	461	504.596	4.75332	65.5303	0.99773
qFIT 9 - 2 ml frozen	544	637.348	4.51106	39.1267	0.996356	465	503.828	4.78049	67.4652	0.99773
Whole stool sample	905	1648.15	4.64185	39.722	0.987118	921	1444.32	4.8904	71.6044	0.986862
Sample set two
Observed richness									Chao estimated total richness									Shannon Diversity Index									Inverse Simpson Diversity Index									Good's coverage
Volunteer number	qFIT t=0	qFIT t=4	qFIT t=7	qFIT t=14	Whole stool sample t=0	Whole stool sample t=4			Volunteer number	qFIT t=0	qFIT t=4	qFIT t=7	qFIT t=14	Whole stool sample t=0	Whole stool sample t=4			Volunteer number	qFIT t=0	qFIT t=4	qFIT t=7	qFIT t=14	Whole stool sample t=0	Whole stool sample t=4			Volunteer number	qFIT t=0	qFIT t=4	qFIT t=7	qFIT t=14	Whole stool sample t=0	Whole stool sample t=4			Volunteer number	qFIT t=0	qFIT t=4	qFIT t=7	qFIT t=14	Whole stool sample t=0	Whole stool sample t=4
1	399	691	413	376	554	477			1	457.163	892.062	450.238	411.467	669.919	582.259			1	4.54266	4.90443	4.43152	4.45162	4.65647	4.41421			1	51.5428	76.5367	40.7401	41.97	59.4318	44.2068			1	0.997802	0.994273	0.998004	0.998351	0.995603	0.996789
2	294	404	341	298	469	322			2	317.156	457.155	383.457	329.889	736	378.216			2	4.22827	4.3341	4.25748	4.20605	4.39378	4.23089			2	35.8043	46.6545	38.2827	36.7807	48.5586	37.1974			2	0.998872	0.997252	0.998178	0.998785	0.994851	0.99812
3	468	650	447	437	739	418			3	496.265	864.719	502.836	524.306	1102.12	504.418			3	4.40235	4.84115	4.34434	4.36958	4.29312	4.41444			3	40.1615	70.4375	40.6687	41.9781	28.9483	39.9805			3	0.998004	0.994331	0.997483	0.99731	0.991235	0.997165
4	483	379	405	414	818	792			4	532.138	417.478	466.116	468.75	1278.05	1087.04			4	4.65856	4.19414	4.22822	4.40766	4.48586	4.49436			4	45.2465	28.5054	29.6697	46.258	36.3774	38.6434			4	0.997802	0.998264	0.997888	0.997888	0.989905	0.991351
5	309	422	429	376	579	532			5	352.571	480.132	496.685	418.385	772.221	626.975			5	3.68371	4.42406	4.43748	4.12933	4.71955	4.56682			5	13.9064	49.1496	47.6322	25.508	58.473	54.7839			5	0.998236	0.997715	0.997512	0.998322	0.994996	0.996442
6	342	351	360	266	370	412			6	385.135	404.469	393.25	292.714	406.833	467.862			6	4.29759	4.23623	4.22226	4.07659	4.12361	4.18797			6	36.6305	30.3915	29.8509	33.8786	29.7116	28.893			6	0.998351	0.998293	0.998351	0.999017	0.998496	0.997657
7	408	276	264	375	341	370			7	455.043	298.455	273.028	385.353	390.133	403.957			7	4.47671	4.09608	4.08472	4.47635	4.10329	3.97652			7	55.0498	34.1515	34.6466	43.1076	27.5586	25.759			7	0.998062	0.998872	0.999248	0.999045	0.998062	0.998351
8	483	426	382	336	619	553			8	521.333	460.528	418.387	355.904	781.095	729.438			8	4.57968	4.50245	4.49848	4.36012	4.62226	4.6374			8	38.5846	42.0118	43.4456	44.739	58.3479	50.0739			8	0.997975	0.998236	0.998612	0.998669	0.994649	0.995343
9	175	168	171	332	179	180			9	181.316	177.231	179.077	391.094	197.75	209.077			9	3.64088	3.53414	3.56524	3.93951	3.33055	3.7239			9	18.344	15.8606	16.9452	19.8807	8.19063	21.0161			9	0.999537	0.999537	0.999566	0.998207	0.999277	0.99919
10	315	323	312	260	371	356			10	325.5	341.7	317.278	301	428.441	417.031			10	4.30163	4.30219	4.19843	3.99139	4.0446	3.88906			10	33.342	37.4187	32.0791	24.7725	17.2431	15.0683			10	0.999364	0.999017	0.999421	0.998785	0.998178	0.998178
11		353	351	258	492	459			11	363.588	405.784	398.528	273.12	597.033	551.639			11	3.7951	4.36619	4.32043	3.85288	4.26976	4.4654			11	16.7058	44.6385	41.9724	22.7798	32.4674	49.9769			11	0.998583	0.998178	0.998293	0.99919	0.996008	0.996645
12	329	345	291	304	261	369			12	276.5	389.333	323.621	325.25	300.261	410.893			12	4.18362	3.79239	3.70559	4.00167	3.90407	4.07759			12	32.1402	18.6278	18.1076	20.931	18.708	22.875			12	0.999219	0.998351	0.998727	0.998988	0.998756	0.998004
13	263	293	304	333	496	344			13	308.792	352.231	345.045	368.814	661.396	395.35			13	4.11944	4.02583	4.08378	4.07609	4.02012	4.19897			13	29.5541	25.8088	28.8145	25.4526	23.3067	32.7831			13	0.998988	0.99838	0.998756	0.99838	0.994967	0.997715
14	284	280	375		387	523			14	365.5	301	440.774		436.554	708.244			14	4.23077	3.87673	4.09149		4.3608	3.97795			14	34.5763	18.8172	27.855		40.2736	23.0564			14	0.998669	0.998959	0.99757		0.997831	0.994822
15	331	300			650	379			15	395.977	330.1			851.474	425.062			15	4.15663	3.99575			4.38842	4.29753			15	28.851	25.4551			38.0819	35.4315			15	0.998207	0.998756			0.993289	0.998062
16	352	323				691			16		353.622				958.022			16		4.0476				4.38859			16		26.7776				37.2396			16		0.998467				0.99219

### Sheet: Metastats- OTU (SS1)
Sample set one
Two donor samples from patients with prostate cancer were used to investigate the optimal qFIT buffer volume for gut microbiota analysis.
No statistically significant differences were observed in the top 100 OTUs identified across the different sampling groups from the two symptomatic volunteers.
The tables show the representative sequence for each OTU, and display taxonomic classification for each OTU.
All p-values were corrected with the Benjamini Hochberg method with cutoff set to p<0.05 to control for the false discovery rate
0.5 vs 1.5 ml qFIT buffer																	0.5 vs 2ml qFIT buffer																	1.5 vs 2ml qFIT buffer																	0.5 vs 2 ml frozen qFIT buffer																	1.5 vs 2 ml frozen qFIT buffer																	2 vs 2 ml frozen qFIT buffer																	0.5 ml qFIT buffer vs whole stool sample																	1.5 ml qFIT buffer vs whole stool sample																	2 ml qFIT buffer vs whole stool sample																	2 ml frozen qFIT buffer vs whole stool sample
Genus	Family	Order	Class	Phylum	Rep. sequences	OTU	mean(group1)	variance(group1)	stderr(group1)	mean(group2)	variance(group2)	stderr(group2)	p-value	After Benjamini-Hochberg correction			Genus	Family	Order	Class	Phylum	Rep. sequences	OTU	mean(group1)	variance(group1)	stderr(group1)	mean(group2)	variance(group2)	stderr(group2)	p-value	After Benjamini-Hochberg correction			Genus	Family	Order	Class	Phylum	Rep. sequences	OTU	mean(group1)	variance(group1)	stderr(group1)	mean(group2)	variance(group2)	stderr(group2)	p-value	After Benjamini-Hochberg correction			Genus	Family	Order	Class	Phylum	Rep. sequences	OTU	mean(group1)	variance(group1)	stderr(group1)	mean(group2)	variance(group2)	stderr(group2)	p-value	After Benjamini-Hochberg correction			Genus	Family	Order	Class	Phylum	Rep. sequences	OTU	mean(group1)	variance(group1)	stderr(group1)	mean(group2)	variance(group2)	stderr(group2)	p-value	After Benjamini-Hochberg correction			Genus	Family	Order	Class	Phylum	Rep. sequences	OTU	mean(group1)	variance(group1)	stderr(group1)	mean(group2)	variance(group2)	stderr(group2)	p-value	After Benjamini-Hochberg correction			Genus	Family	Order	Class	Phylum	Rep. sequences	OTU	mean(group1)	variance(group1)	stderr(group1)	mean(group2)	variance(group2)	stderr(group2)	p-value	After Benjamini-Hochberg correction			Genus	Family	Order	Class	Phylum	Rep. sequences	OTU	mean(group1)	variance(group1)	stderr(group1)	mean(group2)	variance(group2)	stderr(group2)	p-value	After Benjamini-Hochberg correction			Genus	Family	Order	Class	Phylum	Rep. sequences	OTU	mean(group1)	variance(group1)	stderr(group1)	mean(group2)	variance(group2)	stderr(group2)	p-value	After Benjamini-Hochberg correction			Genus	Family	Order	Class	Phylum	Rep. sequences	OTU	mean(group1)	variance(group1)	stderr(group1)	mean(group2)	variance(group2)	stderr(group2)	p-value	After Benjamini-Hochberg correction
Blautia(100)	Lachnospiraceae(100)	Eubacteriales(100)	Clostridia(100)	Bacillota(100)	M02064_130_000000000-LLL57_1_1101_19008_22537	Otu0028	0.008727	0	0.000185	0.008156	0	0.000243	0.077537	1			Coprococcus(69)	Lachnospiraceae(100)	Eubacteriales(100)	Clostridia(100)	Bacillota(100)	M02064_130_000000000-LLL57_1_1101_20611_10611	Otu0095	0.003618	0	0.000243	0.002829	0	0.000166	0.022153	1			Anaerobutyricum(100)	Lachnospiraceae(100)	Eubacteriales(100)	Clostridia(100)	Bacillota(100)	M02064_130_000000000-LLL57_1_1101_19486_12755	Otu0059	0.004865	0	0.000148	0.004422	0	0.000178	0.086772	1			Oscillospiraceae_unclassified(98)	Oscillospiraceae(98)	Eubacteriales(99)	Clostridia(99)	Bacillota(100)	M02064_130_000000000-LLL57_1_1104_10040_4522	Otu0047	0.005551	0	0.000236	0.006798	0	0.000138	0.001322	0.1322			Oscillospiraceae_unclassified(98)	Oscillospiraceae(98)	Eubacteriales(99)	Clostridia(99)	Bacillota(100)	M02064_130_000000000-LLL57_1_1104_10040_4522	Otu0047	0.005551	0	0.000236	0.006777	0	0.000162	0.001144	0.1144			Lachnospiraceae_unclassified(100)	Lachnospiraceae(100)	Eubacteriales(100)	Clostridia(100)	Bacillota(100)	M02064_130_000000000-LLL57_1_1102_18745_1339	Otu0044	0.00715	0	0.00025	0.006169	0	0.000173	0.009575	0.9575			Anaerobutyricum(100)	Lachnospiraceae(100)	Eubacteriales(100)	Clostridia(100)	Bacillota(100)	M02064_130_000000000-LLL57_1_1101_24634_19910	Otu0059	0.007496	0	0.000112	0.004134	1e-06	0.000301	0.001698	0.13295			Anaerobutyricum(100)	Lachnospiraceae(100)	Eubacteriales(100)	Clostridia(100)	Bacillota(100)	M02064_130_000000000-LLL57_1_1101_19486_12755	Otu0059	0.007496	0	0.000112	0.004422	0	0.000178	0.000666	0.0666			Anaerobutyricum(100)	Lachnospiraceae(100)	Eubacteriales(100)	Clostridia(100)	Bacillota(100)	M02064_130_000000000-LLL57_1_1101_19486_12755	Otu0059	0.007496	0	0.000112	0.004865	0	0.000148	0.001437	0.07945			Anaerobutyricum(100)	Lachnospiraceae(100)	Eubacteriales(100)	Clostridia(100)	Bacillota(100)	M02064_130_000000000-LLL57_1_1101_19486_12755	Otu0059	0.007496	0	0.000112	0.0048	1e-06	0.000331	0.001939	0.1939
Vescimonas(65)	Oscillospiraceae(99)	Eubacteriales(100)	Clostridia(100)	Bacillota(100)	M02064_130_000000000-LLL57_1_1101_20600_2699	Otu0068	0.00407	0	0.000186	0.004534	0	0.000202	0.10231	1			Anaerobutyricum(100)	Lachnospiraceae(100)	Eubacteriales(100)	Clostridia(100)	Bacillota(100)	M02064_130_000000000-LLL57_1_1101_19486_12755	Otu0059	0.004865	0	0.000148	0.004134	1e-06	0.000301	0.05288	1			Vescimonas(65)	Oscillospiraceae(99)	Eubacteriales(100)	Clostridia(100)	Bacillota(100)	M02064_130_000000000-LLL57_1_1101_20600_2699	Otu0068	0.004437	0	0.000116	0.00407	0	0.000186	0.126668	1			Lachnospiraceae_unclassified(100)	Lachnospiraceae(100)	Eubacteriales(100)	Clostridia(100)	Bacillota(100)	M02064_130_000000000-LLL57_1_1102_18745_1339	Otu0044	0.00715	0	0.00025	0.005977	0	0.000203	0.003883	0.19415			Lachnospiraceae_unclassified(100)	Lachnospiraceae(100)	Eubacteriales(100)	Clostridia(100)	Bacillota(100)	M02064_130_000000000-LLL57_1_1102_18745_1339	Otu0044	0.00715	0	0.00025	0.006159	0	0.000272	0.031979	1			Mediterraneibacter(75)	Lachnospiraceae(100)	Eubacteriales(100)	Clostridia(100)	Bacillota(100)	M02064_130_000000000-LLL57_1_1101_15591_17945	Otu0098	0.002653	0	0.00018	0.003216	0	0.000158	0.042257	1			Vescimonas(65)	Oscillospiraceae(99)	Eubacteriales(100)	Clostridia(100)	Bacillota(100)	M02064_130_000000000-LLL57_1_1106_29310_15490	Otu0068	0.002973	0	3.2e-05	0.004534	0	0.000202	0.002659	0.13295			Vescimonas(65)	Oscillospiraceae(99)	Eubacteriales(100)	Clostridia(100)	Bacillota(100)	M02064_130_000000000-LLL57_1_1101_20600_2699	Otu0068	0.002973	0	3.2e-05	0.00407	0	0.000186	0.0045	0.225			Vescimonas(65)	Oscillospiraceae(99)	Eubacteriales(100)	Clostridia(100)	Bacillota(100)	M02064_130_000000000-LLL57_1_1101_20600_2699	Otu0068	0.002973	0	3.2e-05	0.004437	0	0.000116	0.001589	0.07945			Vescimonas(100)	Oscillospiraceae(100)	Eubacteriales(100)	Clostridia(100)	Bacillota(100)	M02064_130_000000000-LLL57_1_1102_8223_1390	Otu0069	0.002733	0	0.000112	0.003692	0	0.000193	0.011243	0.522633
Coprococcus(69)	Lachnospiraceae(100)	Eubacteriales(100)	Clostridia(100)	Bacillota(100)	M02064_130_000000000-LLL57_1_1101_20611_10611	Otu0095	0.003159	0	0.000167	0.002829	0	0.000166	0.164802	1			Vescimonas(90)	Oscillospiraceae(100)	Eubacteriales(100)	Clostridia(100)	Bacillota(100)	M02064_130_000000000-LLL57_1_1105_11717_4184	Otu0100	0.002679	0	0.000243	0.003378	0	0.000286	0.089738	1			Escherichia/Shigella(92)	Enterobacteriaceae(100)	Enterobacterales(100)	Gammaproteobacteria(100)	Pseudomonadota(100)	M02064_130_000000000-LLL57_1_1103_17153_18869	Otu0018	0.000192	0	8.4e-05	5.3e-05	0	2.4e-05	0.148483	1			Mediterraneibacter(97)	Lachnospiraceae(100)	Eubacteriales(100)	Clostridia(100)	Bacillota(100)	M02064_130_000000000-LLL57_1_1101_19178_7197	Otu0082	0.004033	0	0.000126	0.003506	0	0.000177	0.04612	1			Anaerobutyricum(100)	Lachnospiraceae(100)	Eubacteriales(100)	Clostridia(100)	Bacillota(100)	M02064_130_000000000-LLL57_1_1102_21950_20598	Otu0071	0.004108	0	0.000261	0.00325	1e-06	0.000346	0.077831	1			Vescimonas(100)	Oscillospiraceae(100)	Eubacteriales(100)	Clostridia(100)	Bacillota(100)	M02064_130_000000000-LLL57_1_1102_8223_1390	Otu0069	0.003692	0	0.000193	0.00436	1e-06	0.000317	0.103585	1			Vescimonas(100)	Oscillospiraceae(100)	Eubacteriales(100)	Clostridia(100)	Bacillota(100)	M02064_130_000000000-LLL57_1_1101_3507_9097	Otu0069	0.002733	0	0.000112	0.004134	0	0.000207	0.004548	0.1516			Coprococcus(69)	Lachnospiraceae(100)	Eubacteriales(100)	Clostridia(100)	Bacillota(100)	M02064_130_000000000-LLL57_1_1101_20611_10611	Otu0095	0.002014	0	0.00016	0.003159	0	0.000167	0.007843	0.261433			Coprococcus(69)	Lachnospiraceae(100)	Eubacteriales(100)	Clostridia(100)	Bacillota(100)	M02064_130_000000000-LLL57_1_1101_20611_10611	Otu0095	0.002014	0	0.00016	0.003618	0	0.000243	0.007434	0.24555			Coprococcus(69)	Lachnospiraceae(100)	Eubacteriales(100)	Clostridia(100)	Bacillota(100)	M02064_130_000000000-LLL57_1_1101_20611_10611	Otu0095	0.002014	0	0.00016	0.003165	0	0.000249	0.015679	0.522633
Lachnospiraceae_unclassified(100)	Lachnospiraceae(100)	Eubacteriales(100)	Clostridia(100)	Bacillota(100)	M02064_130_000000000-LLL57_1_1101_28099_15169	Otu0092	0.003069	1e-06	0.000304	0.003601	0	0.000259	0.188021	1			Blautia(100)	Lachnospiraceae(100)	Eubacteriales(100)	Clostridia(100)	Bacillota(100)	M02064_130_000000000-LLL57_1_1101_19008_22537	Otu0028	0.00911	1e-06	0.00047	0.008156	0	0.000243	0.098106	1			Coprococcus(69)	Lachnospiraceae(100)	Eubacteriales(100)	Clostridia(100)	Bacillota(100)	M02064_130_000000000-LLL57_1_1101_20611_10611	Otu0095	0.003618	0	0.000243	0.003159	0	0.000167	0.155069	1			Oscillospiraceae_unclassified(94)	Oscillospiraceae(94)	Eubacteriales(97)	Clostridia(97)	Bacillota(99)	M02064_130_000000000-LLL57_1_1102_19475_5781	Otu0043	0.004752	1e-06	0.000436	0.00675	5e-06	0.000948	0.085735	1			Mediterraneibacter(97)	Lachnospiraceae(100)	Eubacteriales(100)	Clostridia(100)	Bacillota(100)	M02064_130_000000000-LLL57_1_1101_19178_7197	Otu0082	0.004033	0	0.000126	0.003729	0	8.9e-05	0.078679	1			Vescimonas(65)	Oscillospiraceae(99)	Eubacteriales(100)	Clostridia(100)	Bacillota(100)	M02064_130_000000000-LLL57_1_1101_20600_2699	Otu0068	0.003852	1e-06	0.000311	0.004437	0	0.000116	0.111588	1			Coprococcus(69)	Lachnospiraceae(100)	Eubacteriales(100)	Clostridia(100)	Bacillota(100)	M02064_130_000000000-LLL57_1_1101_26676_20171	Otu0095	0.002014	0	0.00016	0.002829	0	0.000166	0.025885	0.52714			Vescimonas(100)	Oscillospiraceae(100)	Eubacteriales(100)	Clostridia(100)	Bacillota(100)	M02064_130_000000000-LLL57_1_1102_8223_1390	Otu0069	0.002733	0	0.000112	0.003868	0	0.000247	0.012917	0.322925			Vescimonas(100)	Oscillospiraceae(100)	Eubacteriales(100)	Clostridia(100)	Bacillota(100)	M02064_130_000000000-LLL57_1_1102_8223_1390	Otu0069	0.002733	0	0.000112	0.00436	1e-06	0.000317	0.009822	0.24555			Mediterraneibacter(97)	Lachnospiraceae(100)	Eubacteriales(100)	Clostridia(100)	Bacillota(100)	M02064_130_000000000-LLL57_1_1101_19178_7197	Otu0082	0.002573	0	0.000432	0.004033	0	0.000126	0.031637	0.790925
Bacteroides(100)	Bacteroidaceae(100)	Bacteroidales(100)	Bacteroidia(100)	Bacteroidota(100)	M02064_130_000000000-LLL57_1_1111_5230_17969	Otu0013	0.017251	3e-06	0.000715	0.01626	1e-06	0.000303	0.2097	1			Faecalibacillus(100)	Erysipelotrichaceae(100)	Erysipelotrichales(100)	Erysipelotrichia(100)	Bacillota(100)	M02064_130_000000000-LLL57_1_1109_22955_16139	Otu0048	0.005683	1e-06	0.000405	0.004976	1e-06	0.000375	0.229885	1			Bacteria_unclassified(99)	Bacteria_unclassified(99)	Bacteria_unclassified(99)	Bacteria_unclassified(99)	Bacteria_unclassified(99)	M02064_130_000000000-LLL57_1_1102_19425_2063	Otu0079	0.003951	1e-06	0.000329	0.003458	0	0.000122	0.193893	1			Vescimonas(65)	Oscillospiraceae(99)	Eubacteriales(100)	Clostridia(100)	Bacillota(100)	M02064_130_000000000-LLL57_1_1101_20600_2699	Otu0068	0.003852	1e-06	0.000311	0.004534	0	0.000202	0.093789	1			Mediterraneibacter(75)	Lachnospiraceae(100)	Eubacteriales(100)	Clostridia(100)	Bacillota(100)	M02064_130_000000000-LLL57_1_1101_15591_17945	Otu0098	0.002653	0	0.00018	0.003063	0	0.000232	0.182903	1			Mediterraneibacter(97)	Lachnospiraceae(100)	Eubacteriales(100)	Clostridia(100)	Bacillota(100)	M02064_130_000000000-LLL57_1_1101_19178_7197	Otu0082	0.004033	0	0.000126	0.003663	0	0.000204	0.162398	1			Oscillospiraceae_unclassified(98)	Oscillospiraceae(98)	Eubacteriales(99)	Clostridia(99)	Bacillota(100)	M02064_130_000000000-LLL57_1_1103_2400_11432	Otu0047	0.003612	2e-06	0.000895	0.006798	0	0.000138	0.026357	0.52714			Oscillospiraceae_unclassified(98)	Oscillospiraceae(98)	Eubacteriales(99)	Clostridia(99)	Bacillota(100)	M02064_130_000000000-LLL57_1_1104_10040_4522	Otu0047	0.003612	2e-06	0.000895	0.006777	0	0.000162	0.026791	0.53582			Lachnospira(100)	Lachnospiraceae(100)	Eubacteriales(100)	Clostridia(100)	Bacillota(100)	M02064_130_000000000-LLL57_1_1103_12254_7901	Otu0038	0.004795	1e-06	0.000799	0.007716	2e-06	0.000593	0.06428	1			Lachnospiraceae_unclassified(100)	Lachnospiraceae(100)	Eubacteriales(100)	Clostridia(100)	Bacillota(100)	M02064_130_000000000-LLL57_1_1102_18745_1339	Otu0044	0.005051	1e-06	0.000671	0.00715	0	0.00025	0.073309	1
Mediterraneibacter(97)	Lachnospiraceae(100)	Eubacteriales(100)	Clostridia(100)	Bacillota(100)	M02064_130_000000000-LLL57_1_1101_19178_7197	Otu0082	0.003729	0	8.9e-05	0.003506	0	0.000177	0.283185	1			Oscillospiraceae_unclassified(98)	Oscillospiraceae(98)	Eubacteriales(99)	Clostridia(99)	Bacillota(100)	M02064_130_000000000-LLL57_1_1104_10040_4522	Otu0047	0.00622	1e-06	0.000473	0.006798	0	0.000138	0.267642	1			Vescimonas(100)	Oscillospiraceae(100)	Eubacteriales(100)	Clostridia(100)	Bacillota(100)	M02064_130_000000000-LLL57_1_1102_8223_1390	Otu0069	0.00436	1e-06	0.000317	0.003868	0	0.000247	0.244538	1			Mediterraneibacter(75)	Lachnospiraceae(100)	Eubacteriales(100)	Clostridia(100)	Bacillota(100)	M02064_130_000000000-LLL57_1_1101_15591_17945	Otu0098	0.002653	0	0.00018	0.003074	0	0.000149	0.100701	1			Escherichia/Shigella(92)	Enterobacteriaceae(100)	Enterobacterales(100)	Gammaproteobacteria(100)	Pseudomonadota(100)	M02064_130_000000000-LLL57_1_1103_17153_18869	Otu0018	0.000144	0	6.3e-05	5.3e-05	0	2.4e-05	0.200513	1			Lachnospira(100)	Lachnospiraceae(100)	Eubacteriales(100)	Clostridia(100)	Bacillota(100)	M02064_130_000000000-LLL57_1_1103_12254_7901	Otu0038	0.006675	1e-06	0.000338	0.007716	2e-06	0.000593	0.167494	1			Vescimonas(90)	Oscillospiraceae(100)	Eubacteriales(100)	Clostridia(100)	Bacillota(100)	M02064_130_000000000-LLL57_1_1116_12771_17014	Otu0100	0.001982	0	0.000352	0.003378	0	0.000286	0.054362	0.906033			Mediterraneibacter(97)	Lachnospiraceae(100)	Eubacteriales(100)	Clostridia(100)	Bacillota(100)	M02064_130_000000000-LLL57_1_1101_19178_7197	Otu0082	0.002573	0	0.000432	0.003729	0	8.9e-05	0.11587	1			Oscillospiraceae_unclassified(98)	Oscillospiraceae(98)	Eubacteriales(99)	Clostridia(99)	Bacillota(100)	M02064_130_000000000-LLL57_1_1104_10040_4522	Otu0047	0.003612	2e-06	0.000895	0.00622	1e-06	0.000473	0.082614	1			Vescimonas(65)	Oscillospiraceae(99)	Eubacteriales(100)	Clostridia(100)	Bacillota(100)	M02064_130_000000000-LLL57_1_1101_20600_2699	Otu0068	0.002973	0	3.2e-05	0.003852	1e-06	0.000311	0.088031	1
Oscillospiraceae_unclassified(94)	Oscillospiraceae(94)	Eubacteriales(97)	Clostridia(97)	Bacillota(99)	M02064_130_000000000-LLL57_1_1102_19475_5781	Otu0043	0.005573	3e-06	0.000675	0.00675	5e-06	0.000948	0.348732	1			Bacteria_unclassified(99)	Bacteria_unclassified(99)	Bacteria_unclassified(99)	Bacteria_unclassified(99)	Bacteria_unclassified(99)	M02064_130_000000000-LLL57_1_1102_19425_2063	Otu0079	0.003951	1e-06	0.000329	0.003516	0	0.000247	0.311263	1			Oscillospiraceae_unclassified(98)	Oscillospiraceae(98)	Eubacteriales(99)	Clostridia(99)	Bacillota(100)	M02064_130_000000000-LLL57_1_1104_10040_4522	Otu0047	0.00622	1e-06	0.000473	0.006777	0	0.000162	0.281035	1			Clostridium_sensu stricto(100)	Clostridiaceae_1(100)	Eubacteriales(100)	Clostridia(100)	Bacillota(100)	M02064_130_000000000-LLL57_1_1108_15894_5959	Otu0026	0.010772	2e-06	0.000632	0.009014	4e-06	0.000802	0.110522	1			Clostridium_sensu stricto(100)	Clostridiaceae_1(100)	Eubacteriales(100)	Clostridia(100)	Bacillota(100)	M02064_130_000000000-LLL57_1_1108_15894_5959	Otu0026	0.010772	2e-06	0.000632	0.009531	4e-06	0.000796	0.247441	1			Oscillospiraceae_unclassified(94)	Oscillospiraceae(94)	Eubacteriales(97)	Clostridia(97)	Bacillota(99)	M02064_130_000000000-LLL57_1_1102_19475_5781	Otu0043	0.004752	1e-06	0.000436	0.005792	2e-06	0.000655	0.223171	1			Lachnospira(100)	Lachnospiraceae(100)	Eubacteriales(100)	Clostridia(100)	Bacillota(100)	M02064_130_000000000-LLL57_1_1101_13893_16113	Otu0038	0.004795	1e-06	0.000799	0.007933	3e-06	0.000704	0.080204	1			Lachnospira(100)	Lachnospiraceae(100)	Eubacteriales(100)	Clostridia(100)	Bacillota(100)	M02064_130_000000000-LLL57_1_1103_12254_7901	Otu0038	0.004795	1e-06	0.000799	0.007427	2e-06	0.000637	0.121694	1			Mediterraneibacter(97)	Lachnospiraceae(100)	Eubacteriales(100)	Clostridia(100)	Bacillota(100)	M02064_130_000000000-LLL57_1_1101_19178_7197	Otu0082	0.002573	0	0.000432	0.003663	0	0.000204	0.126231	1			Vescimonas(90)	Oscillospiraceae(100)	Eubacteriales(100)	Clostridia(100)	Bacillota(100)	M02064_130_000000000-LLL57_1_1105_11717_4184	Otu0100	0.001982	0	0.000352	0.003079	1e-06	0.000336	0.14339	1
Escherichia/Shigella(92)	Enterobacteriaceae(100)	Enterobacterales(100)	Gammaproteobacteria(100)	Pseudomonadota(100)	M02064_130_000000000-LLL57_1_1103_17153_18869	Otu0018	5.3e-05	0	2.4e-05	0.000112	0	5.8e-05	0.39945	1			Alistipes(100)	Rikenellaceae(100)	Bacteroidales(100)	Bacteroidia(100)	Bacteroidota(100)	M02064_130_000000000-LLL57_1_1102_15821_1703	Otu0027	0.009513	8e-06	0.001272	0.010921	4e-06	0.000865	0.382039	1			Anaerobutyricum(100)	Lachnospiraceae(100)	Eubacteriales(100)	Clostridia(100)	Bacillota(100)	M02064_130_000000000-LLL57_1_1101_5901_18466	Otu0077	0.003395	0	0.000258	0.002989	0	0.000279	0.297664	1			Anaerobutyricum(100)	Lachnospiraceae(100)	Eubacteriales(100)	Clostridia(100)	Bacillota(100)	M02064_130_000000000-LLL57_1_1102_21950_20598	Otu0071	0.004108	0	0.000261	0.003442	1e-06	0.000309	0.121803	1			Bacteroides(100)	Bacteroidaceae(100)	Bacteroidales(100)	Bacteroidia(100)	Bacteroidota(100)	M02064_130_000000000-LLL57_1_1111_5230_17969	Otu0013	0.016244	2e-06	0.000557	0.017251	3e-06	0.000715	0.31328	1			Coprococcus(69)	Lachnospiraceae(100)	Eubacteriales(100)	Clostridia(100)	Bacillota(100)	M02064_130_000000000-LLL57_1_1101_20611_10611	Otu0095	0.003165	0	0.000249	0.003618	0	0.000243	0.226805	1			Faecalibacillus(100)	Erysipelotrichaceae(100)	Erysipelotrichales(100)	Erysipelotrichia(100)	Bacillota(100)	M02064_130_000000000-LLL57_1_1101_12722_22487	Otu0048	0.008647	5e-06	0.001518	0.004976	1e-06	0.000375	0.150125	1			Vescimonas(90)	Oscillospiraceae(100)	Eubacteriales(100)	Clostridia(100)	Bacillota(100)	M02064_130_000000000-LLL57_1_1105_11717_4184	Otu0100	0.001982	0	0.000352	0.003031	1e-06	0.000291	0.148892	1			Anaerobutyricum(100)	Lachnospiraceae(100)	Eubacteriales(100)	Clostridia(100)	Bacillota(100)	M02064_130_000000000-LLL57_1_1102_21950_20598	Otu0071	0.005114	1e-06	0.000735	0.003638	0	0.000265	0.181847	1			Lachnospira(100)	Lachnospiraceae(100)	Eubacteriales(100)	Clostridia(100)	Bacillota(100)	M02064_130_000000000-LLL57_1_1103_12254_7901	Otu0038	0.004795	1e-06	0.000799	0.006675	1e-06	0.000338	0.154303	1
Vescimonas(90)	Oscillospiraceae(100)	Eubacteriales(100)	Clostridia(100)	Bacillota(100)	M02064_130_000000000-LLL57_1_1105_11717_4184	Otu0100	0.003031	1e-06	0.000291	0.003378	0	0.000286	0.442717	1			Lachnospiraceae_unclassified(100)	Lachnospiraceae(100)	Eubacteriales(100)	Clostridia(100)	Bacillota(100)	M02064_130_000000000-LLL57_1_1101_28099_15169	Otu0092	0.003254	0	0.000311	0.003601	0	0.000259	0.417397	1			Vescimonas(90)	Oscillospiraceae(100)	Eubacteriales(100)	Clostridia(100)	Bacillota(100)	M02064_130_000000000-LLL57_1_1105_11717_4184	Otu0100	0.002679	0	0.000243	0.003031	1e-06	0.000291	0.370664	1			Lachnospira(100)	Lachnospiraceae(100)	Eubacteriales(100)	Clostridia(100)	Bacillota(100)	M02064_130_000000000-LLL57_1_1103_12254_7901	Otu0038	0.006675	1e-06	0.000338	0.007933	3e-06	0.000704	0.126979	1			Lachnospira(100)	Lachnospiraceae(100)	Eubacteriales(100)	Clostridia(100)	Bacillota(100)	M02064_130_000000000-LLL57_1_1103_12254_7901	Otu0038	0.006675	1e-06	0.000338	0.007427	2e-06	0.000637	0.353247	1			Oscillospiraceae_unclassified(98)	Oscillospiraceae(98)	Eubacteriales(99)	Clostridia(99)	Bacillota(100)	M02064_130_000000000-LLL57_1_1104_10040_4522	Otu0047	0.005551	0	0.000236	0.00622	1e-06	0.000473	0.24024	1			Vescimonas(65)	Oscillospiraceae(83)	Eubacteriales(88)	Clostridia(88)	Bacillota(96)	M02064_130_000000000-LLL57_1_1101_3735_12744	Otu0093	0.002381	0	0.00024	0.003783	2e-06	0.000599	0.170439	1			Anaerobutyricum(100)	Lachnospiraceae(100)	Eubacteriales(100)	Clostridia(100)	Bacillota(100)	M02064_130_000000000-LLL57_1_1102_21950_20598	Otu0071	0.005114	1e-06	0.000735	0.00325	1e-06	0.000346	0.14948	1			Faecalibacillus(100)	Erysipelotrichaceae(100)	Erysipelotrichales(100)	Erysipelotrichia(100)	Bacillota(100)	M02064_130_000000000-LLL57_1_1109_22955_16139	Otu0048	0.008647	5e-06	0.001518	0.005683	1e-06	0.000405	0.182261	1			Oscillospiraceae_unclassified(98)	Oscillospiraceae(98)	Eubacteriales(99)	Clostridia(99)	Bacillota(100)	M02064_130_000000000-LLL57_1_1104_10040_4522	Otu0047	0.003612	2e-06	0.000895	0.005551	0	0.000236	0.162877	1
Vescimonas(100)	Oscillospiraceae(100)	Eubacteriales(100)	Clostridia(100)	Bacillota(100)	M02064_130_000000000-LLL57_1_1102_8223_1390	Otu0069	0.003868	0	0.000247	0.004134	0	0.000207	0.453876	1			Oscillospiraceae_unclassified(94)	Oscillospiraceae(94)	Eubacteriales(97)	Clostridia(97)	Bacillota(99)	M02064_130_000000000-LLL57_1_1102_19475_5781	Otu0043	0.005792	2e-06	0.000655	0.00675	5e-06	0.000948	0.433433	1			Anaerobutyricum(100)	Lachnospiraceae(100)	Eubacteriales(100)	Clostridia(100)	Bacillota(100)	M02064_130_000000000-LLL57_1_1102_21950_20598	Otu0071	0.003638	0	0.000265	0.00325	1e-06	0.000346	0.391971	1			Vescimonas(100)	Oscillospiraceae(100)	Eubacteriales(100)	Clostridia(100)	Bacillota(100)	M02064_130_000000000-LLL57_1_1102_8223_1390	Otu0069	0.003692	0	0.000193	0.004134	0	0.000207	0.135887	1			Oscillospiraceae_unclassified(94)	Oscillospiraceae(94)	Eubacteriales(97)	Clostridia(97)	Bacillota(99)	M02064_130_000000000-LLL57_1_1102_19475_5781	Otu0043	0.004752	1e-06	0.000436	0.005573	3e-06	0.000675	0.366279	1			Anaerobutyricum(100)	Lachnospiraceae(100)	Eubacteriales(100)	Clostridia(100)	Bacillota(100)	M02064_130_000000000-LLL57_1_1102_21950_20598	Otu0071	0.004108	0	0.000261	0.003638	0	0.000265	0.242771	1			Anaerobutyricum(100)	Lachnospiraceae(100)	Eubacteriales(100)	Clostridia(100)	Bacillota(100)	M02064_130_000000000-LLL57_1_1101_22201_8653	Otu0071	0.005114	1e-06	0.000735	0.003442	1e-06	0.000309	0.179163	1			Faecalibacillus(100)	Erysipelotrichaceae(100)	Erysipelotrichales(100)	Erysipelotrichia(100)	Bacillota(100)	M02064_130_000000000-LLL57_1_1109_22955_16139	Otu0048	0.008647	5e-06	0.001518	0.005317	1e-06	0.000321	0.1682	1			Vescimonas(90)	Oscillospiraceae(100)	Eubacteriales(100)	Clostridia(100)	Bacillota(100)	M02064_130_000000000-LLL57_1_1105_11717_4184	Otu0100	0.001982	0	0.000352	0.002679	0	0.000243	0.227642	1			Faecalibacillus(100)	Erysipelotrichaceae(100)	Erysipelotrichales(100)	Erysipelotrichia(100)	Bacillota(100)	M02064_130_000000000-LLL57_1_1109_22955_16139	Otu0048	0.008647	5e-06	0.001518	0.005482	1e-06	0.000304	0.169347	1
Anaerobutyricum(100)	Lachnospiraceae(100)	Eubacteriales(100)	Clostridia(100)	Bacillota(100)	M02064_130_000000000-LLL57_1_1101_19486_12755	Otu0059	0.004422	0	0.000178	0.004134	1e-06	0.000301	0.45449	1			Escherichia/Shigella(92)	Enterobacteriaceae(100)	Enterobacterales(100)	Gammaproteobacteria(100)	Pseudomonadota(100)	M02064_130_000000000-LLL57_1_1103_17153_18869	Otu0018	0.000192	0	8.4e-05	0.000112	0	5.8e-05	0.462274	1			Blautia(100)	Lachnospiraceae(100)	Eubacteriales(100)	Clostridia(100)	Bacillota(100)	M02064_130_000000000-LLL57_1_1101_19008_22537	Otu0028	0.00911	1e-06	0.00047	0.008727	0	0.000185	0.471635	1			Anaerobutyricum(100)	Lachnospiraceae(100)	Eubacteriales(100)	Clostridia(100)	Bacillota(100)	M02064_130_000000000-LLL57_1_1101_19486_12755	Otu0059	0.0048	1e-06	0.000331	0.004134	1e-06	0.000301	0.154627	1			Anaerobutyricum(100)	Lachnospiraceae(100)	Eubacteriales(100)	Clostridia(100)	Bacillota(100)	M02064_130_000000000-LLL57_1_1101_19486_12755	Otu0059	0.0048	1e-06	0.000331	0.004422	0	0.000178	0.373457	1			Clostridium_sensu stricto(100)	Clostridiaceae_1(100)	Eubacteriales(100)	Clostridia(100)	Bacillota(100)	M02064_130_000000000-LLL57_1_1108_15894_5959	Otu0026	0.010772	2e-06	0.000632	0.009692	2e-06	0.0007	0.279843	1			Mediterraneibacter(97)	Lachnospiraceae(100)	Eubacteriales(100)	Clostridia(100)	Bacillota(100)	M02064_130_000000000-LLL57_1_1110_27407_5783	Otu0082	0.002573	0	0.000432	0.003506	0	0.000177	0.192867	1			Anaerobutyricum(100)	Lachnospiraceae(100)	Eubacteriales(100)	Clostridia(100)	Bacillota(100)	M02064_130_000000000-LLL57_1_1101_5901_18466	Otu0077	0.005578	4e-06	0.001454	0.002989	0	0.000279	0.213786	1			Lachnospiraceae_unclassified(100)	Lachnospiraceae(100)	Eubacteriales(100)	Clostridia(100)	Bacillota(100)	M02064_130_000000000-LLL57_1_1102_18745_1339	Otu0044	0.005051	1e-06	0.000671	0.006169	0	0.000173	0.229807	1			Clostridium_sensu stricto(100)	Clostridiaceae_1(100)	Eubacteriales(100)	Clostridia(100)	Bacillota(100)	M02064_130_000000000-LLL57_1_1108_15894_5959	Otu0026	0.008599	2e-06	0.001023	0.010772	2e-06	0.000632	0.198285	1
Vescimonas(65)	Oscillospiraceae(83)	Eubacteriales(88)	Clostridia(88)	Bacillota(96)	M02064_130_000000000-LLL57_1_1101_15493_24610	Otu0093	0.003186	1e-06	0.00047	0.003783	2e-06	0.000599	0.47479	1			Blautia(100)	Lachnospiraceae(100)	Eubacteriales(100)	Clostridia(100)	Bacillota(100)	M02064_130_000000000-LLL57_1_1101_13991_17661	Otu0023	0.011258	1.1e-05	0.001486	0.009968	5e-06	0.000867	0.482991	1			Faecalibacillus(100)	Erysipelotrichaceae(100)	Erysipelotrichales(100)	Erysipelotrichia(100)	Bacillota(100)	M02064_130_000000000-LLL57_1_1109_22955_16139	Otu0048	0.005683	1e-06	0.000405	0.005317	1e-06	0.000321	0.50306	1			Alistipes(100)	Rikenellaceae(100)	Bacteroidales(100)	Bacteroidia(100)	Bacteroidota(100)	M02064_130_000000000-LLL57_1_1102_15821_1703	Otu0027	0.009632	3e-06	0.000679	0.010921	4e-06	0.000865	0.275732	1			Alistipes(100)	Rikenellaceae(100)	Bacteroidales(100)	Bacteroidia(100)	Bacteroidota(100)	M02064_130_000000000-LLL57_1_1102_15821_1703	Otu0027	0.009632	3e-06	0.000679	0.010458	1e-06	0.000477	0.385631	1			Vescimonas(90)	Oscillospiraceae(100)	Eubacteriales(100)	Clostridia(100)	Bacillota(100)	M02064_130_000000000-LLL57_1_1105_11717_4184	Otu0100	0.003079	1e-06	0.000336	0.002679	0	0.000243	0.359265	1			Anaerobutyricum(100)	Lachnospiraceae(100)	Eubacteriales(100)	Clostridia(100)	Bacillota(100)	M02064_130_000000000-LLL57_1_1107_7169_12326	Otu0077	0.005578	4e-06	0.001454	0.003138	0	0.000243	0.232057	1			Lachnospiraceae_unclassified(100)	Lachnospiraceae(100)	Eubacteriales(100)	Clostridia(100)	Bacillota(100)	M02064_130_000000000-LLL57_1_1102_18745_1339	Otu0044	0.005051	1e-06	0.000671	0.006159	0	0.000272	0.247888	1			Escherichia/Shigella(92)	Enterobacteriaceae(100)	Enterobacterales(100)	Gammaproteobacteria(100)	Pseudomonadota(100)	M02064_130_000000000-LLL57_1_1103_17153_18869	Otu0018	4.8e-05	0	4.8e-05	0.000192	0	8.4e-05	0.258175	1			Anaerobutyricum(100)	Lachnospiraceae(100)	Eubacteriales(100)	Clostridia(100)	Bacillota(100)	M02064_130_000000000-LLL57_1_1101_5901_18466	Otu0077	0.005578	4e-06	0.001454	0.003298	0	0.000263	0.237216	1
Faecalibacillus(100)	Erysipelotrichaceae(100)	Erysipelotrichales(100)	Erysipelotrichia(100)	Bacillota(100)	M02064_130_000000000-LLL57_1_1109_22955_16139	Otu0048	0.005317	1e-06	0.000321	0.004976	1e-06	0.000375	0.517355	1			Anaerobutyricum(100)	Lachnospiraceae(100)	Eubacteriales(100)	Clostridia(100)	Bacillota(100)	M02064_130_000000000-LLL57_1_1101_5901_18466	Otu0077	0.003395	0	0.000258	0.003138	0	0.000243	0.498579	1			Blautia(100)	Lachnospiraceae(100)	Eubacteriales(100)	Clostridia(100)	Bacillota(100)	M02064_130_000000000-LLL57_1_1101_13991_17661	Otu0023	0.011258	1.1e-05	0.001486	0.009952	8e-06	0.001119	0.50689	1			Coprococcus(69)	Lachnospiraceae(100)	Eubacteriales(100)	Clostridia(100)	Bacillota(100)	M02064_130_000000000-LLL57_1_1101_20611_10611	Otu0095	0.003165	0	0.000249	0.002829	0	0.000166	0.301493	1			Anaerobutyricum(100)	Lachnospiraceae(100)	Eubacteriales(100)	Clostridia(100)	Bacillota(100)	M02064_130_000000000-LLL57_1_1101_5901_18466	Otu0077	0.003298	0	0.000263	0.002989	0	0.000279	0.477067	1			Collinsella(100)	Coriobacteriaceae(100)	Coriobacteriales(100)	Coriobacteriia(100)	Actinomycetota(100)	M02064_130_000000000-LLL57_1_1101_22201_8653	Otu0010	0.02082	8.6e-05	0.003788	0.016238	7.4e-05	0.00384	0.422007	1			Bacteria_unclassified(99)	Bacteria_unclassified(99)	Bacteria_unclassified(99)	Bacteria_unclassified(99)	Bacteria_unclassified(99)	M02064_130_000000000-LLL57_1_1111_5230_17969	Otu0079	0.004939	2e-06	0.001039	0.003516	0	0.000247	0.302082	1			Vescimonas(65)	Oscillospiraceae(83)	Eubacteriales(88)	Clostridia(88)	Bacillota(96)	M02064_130_000000000-LLL57_1_1101_15493_24610	Otu0093	0.002381	0	0.00024	0.003186	1e-06	0.00047	0.248075	1			Anaerobutyricum(100)	Lachnospiraceae(100)	Eubacteriales(100)	Clostridia(100)	Bacillota(100)	M02064_130_000000000-LLL57_1_1101_5901_18466	Otu0077	0.005578	4e-06	0.001454	0.003395	0	0.000258	0.259646	1			Vescimonas(65)	Oscillospiraceae(83)	Eubacteriales(88)	Clostridia(88)	Bacillota(96)	M02064_130_000000000-LLL57_1_1101_15493_24610	Otu0093	0.002381	0	0.00024	0.003175	1e-06	0.000459	0.239638	1
Brotolimicola(100)	Lachnospiraceae(100)	Eubacteriales(100)	Clostridia(100)	Bacillota(100)	M02064_130_000000000-LLL57_1_1105_10307_4533	Otu0096	0.002573	5e-06	0.000898	0.003436	1e-05	0.001272	0.587504	1			Lachnospiraceae_unclassified(100)	Lachnospiraceae(100)	Eubacteriales(100)	Clostridia(100)	Bacillota(100)	M02064_130_000000000-LLL57_1_1102_18745_1339	Otu0044	0.006169	0	0.000173	0.005977	0	0.000203	0.502356	1			Alistipes(100)	Rikenellaceae(100)	Bacteroidales(100)	Bacteroidia(100)	Bacteroidota(100)	M02064_130_000000000-LLL57_1_1102_15821_1703	Otu0027	0.009513	8e-06	0.001272	0.010458	1e-06	0.000477	0.513344	1			Faecalibacillus(100)	Erysipelotrichaceae(100)	Erysipelotrichales(100)	Erysipelotrichia(100)	Bacillota(100)	M02064_130_000000000-LLL57_1_1109_22955_16139	Otu0048	0.005482	1e-06	0.000304	0.004976	1e-06	0.000375	0.341638	1			Bacteria_unclassified(99)	Bacteria_unclassified(99)	Bacteria_unclassified(99)	Bacteria_unclassified(99)	Bacteria_unclassified(99)	M02064_130_000000000-LLL57_1_1102_19425_2063	Otu0079	0.003649	1e-06	0.00029	0.003458	0	0.000122	0.567649	1			Blautia(100)	Lachnospiraceae(100)	Eubacteriales(100)	Clostridia(100)	Bacillota(100)	M02064_130_000000000-LLL57_1_1101_19008_22537	Otu0028	0.008599	2e-06	0.000537	0.00911	1e-06	0.00047	0.506729	1			Lachnospiraceae_unclassified(100)	Lachnospiraceae(100)	Eubacteriales(100)	Clostridia(100)	Bacillota(100)	M02064_130_000000000-LLL57_1_1101_28202_13215	Otu0044	0.005051	1e-06	0.000671	0.005977	0	0.000203	0.302989	1			Bacteria_unclassified(99)	Bacteria_unclassified(99)	Bacteria_unclassified(99)	Bacteria_unclassified(99)	Bacteria_unclassified(99)	M02064_130_000000000-LLL57_1_1102_19425_2063	Otu0079	0.004939	2e-06	0.001039	0.003458	0	0.000122	0.268296	1			Mediterraneibacter(75)	Lachnospiraceae(100)	Eubacteriales(100)	Clostridia(100)	Bacillota(100)	M02064_130_000000000-LLL57_1_1101_15591_17945	Otu0098	0.002333	1e-06	0.000607	0.003216	0	0.000158	0.26736	1			Anaerobutyricum(100)	Lachnospiraceae(100)	Eubacteriales(100)	Clostridia(100)	Bacillota(100)	M02064_130_000000000-LLL57_1_1102_21950_20598	Otu0071	0.005114	1e-06	0.000735	0.004108	0	0.000261	0.283306	1
Lachnospira(100)	Lachnospiraceae(100)	Eubacteriales(100)	Clostridia(100)	Bacillota(100)	M02064_130_000000000-LLL57_1_1103_12254_7901	Otu0038	0.007427	2e-06	0.000637	0.007933	3e-06	0.000704	0.600766	1			Blautia(100)	Lachnospiraceae(100)	Eubacteriales(100)	Clostridia(100)	Bacillota(100)	M02064_130_000000000-LLL57_1_1103_22008_6246	Otu0076	0.003363	4e-06	0.000854	0.002637	2e-06	0.000547	0.504108	1			Blautia(100)	Lachnospiraceae(100)	Eubacteriales(100)	Clostridia(100)	Bacillota(100)	M02064_130_000000000-LLL57_1_1102_13482_1396	Otu0045	0.005728	2.5e-05	0.00225	0.004092	1.7e-05	0.001685	0.581423	1			Vescimonas(65)	Oscillospiraceae(83)	Eubacteriales(88)	Clostridia(88)	Bacillota(96)	M02064_130_000000000-LLL57_1_1101_15493_24610	Otu0093	0.003175	1e-06	0.000459	0.003783	2e-06	0.000599	0.472928	1			Vescimonas(65)	Oscillospiraceae(99)	Eubacteriales(100)	Clostridia(100)	Bacillota(100)	M02064_130_000000000-LLL57_1_1101_20600_2699	Otu0068	0.003852	1e-06	0.000311	0.00407	0	0.000186	0.573619	1			Bacteria_unclassified(99)	Bacteria_unclassified(99)	Bacteria_unclassified(99)	Bacteria_unclassified(99)	Bacteria_unclassified(99)	M02064_130_000000000-LLL57_1_1102_19425_2063	Otu0079	0.003649	1e-06	0.00029	0.003951	1e-06	0.000329	0.524979	1			Lachnospiraceae_unclassified(100)	Lachnospiraceae(100)	Eubacteriales(100)	Clostridia(100)	Bacillota(100)	M02064_130_000000000-LLL57_1_1101_10641_8945	Otu0092	0.002925	0	0.000495	0.003601	0	0.000259	0.317626	1			Oscillibacter(98)	Oscillospiraceae(100)	Eubacteriales(100)	Clostridia(100)	Bacillota(100)	M02064_130_000000000-LLL57_1_1101_13998_19483	Otu0094	0.002126	2e-06	0.000943	0.003436	2e-06	0.000586	0.303811	1			Vescimonas(65)	Oscillospiraceae(83)	Eubacteriales(88)	Clostridia(88)	Bacillota(96)	M02064_130_000000000-LLL57_1_1101_15493_24610	Otu0093	0.002381	0	0.00024	0.003222	2e-06	0.000631	0.293973	1			Alistipes(100)	Rikenellaceae(100)	Bacteroidales(100)	Bacteroidia(100)	Bacteroidota(100)	M02064_130_000000000-LLL57_1_1102_15821_1703	Otu0027	0.011555	4e-06	0.001359	0.009632	3e-06	0.000679	0.290403	1
Lachnospiraceae_unclassified(100)	Lachnospiraceae(100)	Eubacteriales(100)	Clostridia(100)	Bacillota(100)	M02064_130_000000000-LLL57_1_1102_18745_1339	Otu0044	0.006159	0	0.000272	0.005977	0	0.000203	0.600818	1			Mediterraneibacter(75)	Lachnospiraceae(100)	Eubacteriales(100)	Clostridia(100)	Bacillota(100)	M02064_130_000000000-LLL57_1_1101_15591_17945	Otu0098	0.003216	0	0.000158	0.003074	0	0.000149	0.54416	1			Roseburia(100)	Lachnospiraceae(100)	Eubacteriales(100)	Clostridia(100)	Bacillota(100)	M02064_130_000000000-LLL57_1_2114_22542_19688	Otu0051	0.006041	2.6e-05	0.002298	0.00447	1.8e-05	0.001744	0.602571	1			Blautia(100)	Lachnospiraceae(100)	Eubacteriales(100)	Clostridia(100)	Bacillota(100)	M02064_130_000000000-LLL57_1_1101_19008_22537	Otu0028	0.008599	2e-06	0.000537	0.008156	0	0.000243	0.498821	1			Anthropogastromicrobium(100)	Lachnospiraceae(100)	Eubacteriales(100)	Clostridia(100)	Bacillota(100)	M02064_130_000000000-LLL57_1_1103_11684_20834	Otu0081	0.003916	1e-06	0.000498	0.0035	2e-06	0.00051	0.58288	1			Oscillospiraceae_unclassified(91)	Oscillospiraceae(91)	Eubacteriales(95)	Clostridia(95)	Bacillota(97)	M02064_130_000000000-LLL57_1_1101_18130_2600	Otu0052	0.004763	6e-06	0.001038	0.005862	8e-06	0.001267	0.535629	1			Mediterraneibacter(75)	Lachnospiraceae(100)	Eubacteriales(100)	Clostridia(100)	Bacillota(100)	M02064_130_000000000-LLL57_1_1102_26589_5027	Otu0098	0.002333	1e-06	0.000607	0.003074	0	0.000149	0.32184	1			Mediterraneibacter(75)	Lachnospiraceae(100)	Eubacteriales(100)	Clostridia(100)	Bacillota(100)	M02064_130_000000000-LLL57_1_1101_15591_17945	Otu0098	0.002333	1e-06	0.000607	0.003063	0	0.000232	0.311047	1			Alistipes(100)	Rikenellaceae(100)	Bacteroidales(100)	Bacteroidia(100)	Bacteroidota(100)	M02064_130_000000000-LLL57_1_1102_15821_1703	Otu0027	0.011555	4e-06	0.001359	0.009513	8e-06	0.001272	0.313957	1			Escherichia/Shigella(92)	Enterobacteriaceae(100)	Enterobacterales(100)	Gammaproteobacteria(100)	Pseudomonadota(100)	M02064_130_000000000-LLL57_1_1103_17153_18869	Otu0018	4.8e-05	0	4.8e-05	0.000144	0	6.3e-05	0.29776	1
Alistipes(100)	Rikenellaceae(100)	Bacteroidales(100)	Bacteroidia(100)	Bacteroidota(100)	M02064_130_000000000-LLL57_1_1102_15821_1703	Otu0027	0.010458	1e-06	0.000477	0.010921	4e-06	0.000865	0.626469	1			Vescimonas(65)	Oscillospiraceae(83)	Eubacteriales(88)	Clostridia(88)	Bacillota(96)	M02064_130_000000000-LLL57_1_1101_15493_24610	Otu0093	0.003222	2e-06	0.000631	0.003783	2e-06	0.000599	0.54804	1			Mediterraneibacter(75)	Lachnospiraceae(100)	Eubacteriales(100)	Clostridia(100)	Bacillota(100)	M02064_130_000000000-LLL57_1_1101_15591_17945	Otu0098	0.003216	0	0.000158	0.003063	0	0.000232	0.603658	1			Collinsella(100)	Coriobacteriaceae(100)	Coriobacteriales(100)	Coriobacteriia(100)	Actinomycetota(100)	M02064_130_000000000-LLL57_1_1101_22201_8653	Otu0010	0.02082	8.6e-05	0.003788	0.01716	7.7e-05	0.003585	0.520105	1			Blautia(100)	Lachnospiraceae(100)	Eubacteriales(100)	Clostridia(100)	Bacillota(100)	M02064_130_000000000-LLL57_1_1101_13991_17661	Otu0023	0.010836	7e-06	0.001079	0.009952	8e-06	0.001119	0.588333	1			Mediterraneibacter(90)	Lachnospiraceae(100)	Eubacteriales(100)	Clostridia(100)	Bacillota(100)	M02064_130_000000000-LLL57_1_1106_12814_14593	Otu0030	0.010101	2.5e-05	0.002037	0.008484	2.1e-05	0.002035	0.603361	1			Oscillospiraceae_unclassified(100)	Oscillospiraceae(100)	Eubacteriales(100)	Clostridia(100)	Bacillota(100)	M02064_130_000000000-LLL57_1_2107_20898_17983	Otu0041	0.003932	3.1e-05	0.003932	0.009744	0.000114	0.004368	0.582612	1			Bacteroides(100)	Bacteroidaceae(100)	Bacteroidales(100)	Bacteroidia(100)	Bacteroidota(100)	M02064_130_000000000-LLL57_1_1111_5230_17969	Otu0013	0.015407	7e-06	0.001918	0.017251	3e-06	0.000715	0.583547	1			Oscillibacter(98)	Oscillospiraceae(100)	Eubacteriales(100)	Clostridia(100)	Bacillota(100)	M02064_130_000000000-LLL57_1_1101_13998_19483	Otu0094	0.002126	2e-06	0.000943	0.00335	3e-06	0.000719	0.322598	1			Bacteria_unclassified(99)	Bacteria_unclassified(99)	Bacteria_unclassified(99)	Bacteria_unclassified(99)	Bacteria_unclassified(99)	M02064_130_000000000-LLL57_1_1102_19425_2063	Otu0079	0.004939	2e-06	0.001039	0.003649	1e-06	0.00029	0.298595	1
Oscillospiraceae_unclassified(99)	Oscillospiraceae(99)	Eubacteriales(99)	Clostridia(99)	Bacillota(100)	M02064_130_000000000-LLL57_1_1106_29310_15490	Otu0002	0.043297	5.6e-05	0.003067	0.041486	3.4e-05	0.002398	0.630846	1			Clostridium_sensu stricto(100)	Clostridiaceae_1(100)	Eubacteriales(100)	Clostridia(100)	Bacillota(100)	M02064_130_000000000-LLL57_1_1108_15894_5959	Otu0026	0.009692	2e-06	0.0007	0.009014	4e-06	0.000802	0.553925	1			Roseburia(100)	Lachnospiraceae(100)	Eubacteriales(100)	Clostridia(100)	Bacillota(100)	M02064_130_000000000-LLL57_1_1101_14250_1901	Otu0039	0.008234	5.2e-05	0.003226	0.006025	3.9e-05	0.002534	0.605746	1			Vescimonas(90)	Oscillospiraceae(100)	Eubacteriales(100)	Clostridia(100)	Bacillota(100)	M02064_130_000000000-LLL57_1_1105_11717_4184	Otu0100	0.003079	1e-06	0.000336	0.003378	0	0.000286	0.537356	1			Vescimonas(100)	Oscillospiraceae(100)	Eubacteriales(100)	Clostridia(100)	Bacillota(100)	M02064_130_000000000-LLL57_1_1102_8223_1390	Otu0069	0.003692	0	0.000193	0.003868	0	0.000247	0.592924	1			Intestinibacter(90)	Peptostreptococcaceae(100)	Eubacteriales(100)	Clostridia(100)	Bacillota(100)	M02064_130_000000000-LLL57_1_1101_17034_13221	Otu0061	0.006318	3.1e-05	0.002261	0.004705	2.6e-05	0.002263	0.635048	1			Escherichia/Shigella(92)	Enterobacteriaceae(100)	Enterobacterales(100)	Gammaproteobacteria(100)	Pseudomonadota(100)	M02064_130_000000000-LLL57_1_1103_17153_18869	Otu0018	4.8e-05	0	4.8e-05	0.000112	0	5.8e-05	0.605599	1			Oscillospiraceae_unclassified(100)	Oscillospiraceae(100)	Eubacteriales(100)	Clostridia(100)	Bacillota(100)	M02064_130_000000000-LLL57_1_1108_23298_4040	Otu0041	0.003932	3.1e-05	0.003932	0.008551	8.8e-05	0.003827	0.597607	1			Bacteria_unclassified(99)	Bacteria_unclassified(99)	Bacteria_unclassified(99)	Bacteria_unclassified(99)	Bacteria_unclassified(99)	M02064_130_000000000-LLL57_1_1102_19425_2063	Otu0079	0.004939	2e-06	0.001039	0.003951	1e-06	0.000329	0.593498	1			Oscillibacter(98)	Oscillospiraceae(100)	Eubacteriales(100)	Clostridia(100)	Bacillota(100)	M02064_130_000000000-LLL57_1_1101_13998_19483	Otu0094	0.002126	2e-06	0.000943	0.003197	2e-06	0.000629	0.563736	1
Clostridium_sensu stricto(100)	Clostridiaceae_1(100)	Eubacteriales(100)	Clostridia(100)	Bacillota(100)	M02064_130_000000000-LLL57_1_1108_15894_5959	Otu0026	0.009531	4e-06	0.000796	0.009014	4e-06	0.000802	0.635581	1			Terrisporobacter(77)	Peptostreptococcaceae(100)	Eubacteriales(100)	Clostridia(100)	Bacillota(100)	M02064_130_000000000-LLL57_1_1102_10783_17760	Otu0072	0.00266	5e-06	0.000964	0.001886	3e-06	0.000743	0.554217	1			Oscillospiraceae_unclassified(99)	Oscillospiraceae(99)	Eubacteriales(99)	Clostridia(99)	Bacillota(100)	M02064_130_000000000-LLL57_1_1106_29310_15490	Otu0002	0.041165	3.8e-05	0.002753	0.043297	5.6e-05	0.003067	0.621422	1			Bacteroides(100)	Bacteroidaceae(100)	Bacteroidales(100)	Bacteroidia(100)	Bacteroidota(100)	M02064_130_000000000-LLL57_1_1101_12528_8563	Otu0056	0.004374	6e-06	0.001011	0.005322	7e-06	0.001044	0.549026	1			Bacteroides(100)	Bacteroidaceae(100)	Bacteroidales(100)	Bacteroidia(100)	Bacteroidota(100)	M02064_130_000000000-LLL57_1_1101_12528_8563	Otu0056	0.004374	6e-06	0.001011	0.005189	8e-06	0.001179	0.611039	1			Ruminococcus(77)	Oscillospiraceae(94)	Eubacteriales(98)	Clostridia(98)	Bacillota(99)	M02064_130_000000000-LLL57_1_1107_7169_12326	Otu0012	0.012914	0.000201	0.005792	0.017562	0.000258	0.007188	0.635488	1			Oscillibacter(98)	Oscillospiraceae(100)	Eubacteriales(100)	Clostridia(100)	Bacillota(100)	M02064_130_000000000-LLL57_1_2103_11090_3292	Otu0094	0.002126	2e-06	0.000943	0.00309	3e-06	0.000693	0.611309	1			Alistipes(100)	Rikenellaceae(100)	Bacteroidales(100)	Bacteroidia(100)	Bacteroidota(100)	M02064_130_000000000-LLL57_1_1102_15821_1703	Otu0027	0.011555	4e-06	0.001359	0.010458	1e-06	0.000477	0.615557	1			Clostridium_sensu stricto(100)	Clostridiaceae_1(100)	Eubacteriales(100)	Clostridia(100)	Bacillota(100)	M02064_130_000000000-LLL57_1_1108_15894_5959	Otu0026	0.008599	2e-06	0.001023	0.009692	2e-06	0.0007	0.599061	1			Oscillospiraceae_unclassified(94)	Oscillospiraceae(94)	Eubacteriales(97)	Clostridia(97)	Bacillota(99)	M02064_130_000000000-LLL57_1_1102_19475_5781	Otu0043	0.006105	5e-06	0.001534	0.004752	1e-06	0.000436	0.584316	1
Blautia(100)	Lachnospiraceae(100)	Eubacteriales(100)	Clostridia(100)	Bacillota(100)	M02064_130_000000000-LLL57_1_1103_22008_6246	Otu0076	0.003063	3e-06	0.000762	0.002637	2e-06	0.000547	0.63925	1			Oscillospiraceae_unclassified(100)	Oscillospiraceae(100)	Eubacteriales(100)	Clostridia(100)	Bacillota(100)	M02064_130_000000000-LLL57_1_1108_23298_4040	Otu0041	0.006099	7e-05	0.003737	0.009744	0.000114	0.004368	0.554886	1			Bacteroides(100)	Bacteroidaceae(100)	Bacteroidales(100)	Bacteroidia(100)	Bacteroidota(100)	M02064_130_000000000-LLL57_1_1111_5230_17969	Otu0013	0.016692	4e-06	0.00084	0.017251	3e-06	0.000715	0.627634	1			Blautia(100)	Lachnospiraceae(100)	Eubacteriales(100)	Clostridia(100)	Bacillota(100)	M02064_130_000000000-LLL57_1_1101_13991_17661	Otu0023	0.010836	7e-06	0.001079	0.009968	5e-06	0.000867	0.560475	1			Lachnospiraceae_unclassified(100)	Lachnospiraceae(100)	Eubacteriales(100)	Clostridia(100)	Bacillota(100)	M02064_130_000000000-LLL57_1_1101_28099_15169	Otu0092	0.003319	1e-06	0.000404	0.003069	1e-06	0.000304	0.627529	1			Roseburia(100)	Lachnospiraceae(100)	Eubacteriales(100)	Clostridia(100)	Bacillota(100)	M02064_130_000000000-LLL57_1_1101_14250_1901	Otu0039	0.006244	4.1e-05	0.002607	0.008234	5.2e-05	0.003226	0.651395	1			Collinsella(100)	Coriobacteriaceae(100)	Coriobacteriales(100)	Coriobacteriia(100)	Actinomycetota(100)	M02064_130_000000000-LLL57_1_1117_17047_5353	Otu0010	0.021593	4.4e-05	0.004715	0.01716	7.7e-05	0.003585	0.630571	1			Clostridium_sensu stricto(100)	Clostridiaceae_1(100)	Eubacteriales(100)	Clostridia(100)	Bacillota(100)	M02064_130_000000000-LLL57_1_1108_15894_5959	Otu0026	0.008599	2e-06	0.001023	0.009531	4e-06	0.000796	0.628028	1			Collinsella(100)	Coriobacteriaceae(100)	Coriobacteriales(100)	Coriobacteriia(100)	Actinomycetota(100)	M02064_130_000000000-LLL57_1_1101_22201_8653	Otu0010	0.021593	4.4e-05	0.004715	0.016238	7.4e-05	0.00384	0.599216	1			Vescimonas(100)	Oscillospiraceae(100)	Eubacteriales(100)	Clostridia(100)	Bacillota(100)	M02064_130_000000000-LLL57_1_1105_15348_9789	Otu0073	0.002286	1e-05	0.002286	0.004278	2.2e-05	0.001918	0.628526	1
Anthropogastromicrobium(100)	Lachnospiraceae(100)	Eubacteriales(100)	Clostridia(100)	Bacillota(100)	M02064_130_000000000-LLL57_1_1103_11684_20834	Otu0081	0.0035	2e-06	0.00051	0.003783	1e-06	0.000376	0.643835	1			Butyricicoccus(100)	Oscillospiraceae(100)	Eubacteriales(100)	Clostridia(100)	Bacillota(100)	M02064_130_000000000-LLL57_1_1101_10724_11037	Otu0034	0.007806	5.1e-05	0.003193	0.005354	3.5e-05	0.002399	0.568033	1			Oscillospiraceae_unclassified(100)	Oscillospiraceae(100)	Eubacteriales(100)	Clostridia(100)	Bacillota(100)	M02064_130_000000000-LLL57_1_1108_23298_4040	Otu0041	0.006099	7e-05	0.003737	0.008551	8.8e-05	0.003827	0.660486	1			Lachnospiraceae_unclassified(100)	Lachnospiraceae(100)	Eubacteriales(100)	Clostridia(100)	Bacillota(100)	M02064_130_000000000-LLL57_1_1101_28099_15169	Otu0092	0.003319	1e-06	0.000404	0.003601	0	0.000259	0.578239	1			Intestinibacter(90)	Peptostreptococcaceae(100)	Eubacteriales(100)	Clostridia(100)	Bacillota(100)	M02064_130_000000000-LLL57_1_1101_17034_13221	Otu0061	0.006318	3.1e-05	0.002261	0.004928	1.9e-05	0.001794	0.633529	1			Vescimonas(100)	Oscillospiraceae(100)	Eubacteriales(100)	Clostridia(100)	Bacillota(100)	M02064_130_000000000-LLL57_1_1101_18964_18105	Otu0053	0.00448	2.2e-05	0.001905	0.005914	2.7e-05	0.002322	0.653108	1			Oscillospiraceae_unclassified(100)	Oscillospiraceae(100)	Eubacteriales(100)	Clostridia(100)	Bacillota(100)	M02064_130_000000000-LLL57_1_1106_17016_4056	Otu0042	0.004475	4e-05	0.004475	0.008103	8.2e-05	0.003689	0.674194	1			Millionella(66)	Rikenellaceae(72)	Bacteroidales(92)	Bacteroidia(92)	Bacteroidota(98)	M02064_130_000000000-LLL57_1_1102_12429_24595	Otu0097	0.005019	5e-05	0.005019	0.001992	5e-06	0.000937	0.667851	1			Gemmiger(99)	Oscillospiraceae(100)	Eubacteriales(100)	Clostridia(100)	Bacillota(100)	M02064_130_000000000-LLL57_1_1102_19414_14522	Otu0036	0.004443	3.9e-05	0.004443	0.008803	6.5e-05	0.0036	0.627798	1			Oscillospiraceae_unclassified(100)	Oscillospiraceae(100)	Eubacteriales(100)	Clostridia(100)	Bacillota(100)	M02064_130_000000000-LLL57_1_1108_23298_4040	Otu0041	0.003932	3.1e-05	0.003932	0.007288	6.4e-05	0.003266	0.63183	1
Phocaeicola(100)	Bacteroidaceae(100)	Bacteroidales(100)	Bacteroidia(100)	Bacteroidota(100)	M02064_130_000000000-LLL57_1_2107_20898_17983	Otu0017	0.014613	5.6e-05	0.003058	0.01293	3.4e-05	0.002366	0.652046	1			Vescimonas(100)	Oscillospiraceae(100)	Eubacteriales(100)	Clostridia(100)	Bacillota(100)	M02064_130_000000000-LLL57_1_1102_8223_1390	Otu0069	0.00436	1e-06	0.000317	0.004134	0	0.000207	0.580729	1			Vescimonas(100)	Oscillospiraceae(100)	Eubacteriales(100)	Clostridia(100)	Bacillota(100)	M02064_130_000000000-LLL57_1_1105_15348_9789	Otu0073	0.004379	1.6e-05	0.001804	0.003308	1.4e-05	0.001507	0.662072	1			Oscillospiraceae_unclassified(91)	Oscillospiraceae(91)	Eubacteriales(95)	Clostridia(95)	Bacillota(97)	M02064_130_000000000-LLL57_1_1101_18130_2600	Otu0052	0.004763	6e-06	0.001038	0.005647	8e-06	0.001123	0.583373	1			Collinsella(100)	Coriobacteriaceae(100)	Coriobacteriales(100)	Coriobacteriia(100)	Actinomycetota(100)	M02064_130_000000000-LLL57_1_1101_22201_8653	Otu0010	0.02082	8.6e-05	0.003788	0.018327	8.3e-05	0.003729	0.639169	1			Gemmiger(100)	Oscillospiraceae(100)	Eubacteriales(100)	Clostridia(100)	Bacillota(100)	M02064_130_000000000-LLL57_1_1101_26676_20171	Otu0004	0.021848	0.000128	0.00462	0.025221	0.000152	0.005514	0.66063	1			Phocaeicola(100)	Bacteroidaceae(100)	Bacteroidales(100)	Bacteroidia(100)	Bacteroidota(100)	M02064_130_000000000-LLL57_1_1112_4834_6061	Otu0017	0.019994	0.000302	0.012291	0.01293	3.4e-05	0.002366	0.691112	1			Oscillospiraceae_unclassified(100)	Oscillospiraceae(100)	Eubacteriales(100)	Clostridia(100)	Bacillota(100)	M02064_130_000000000-LLL57_1_1102_11936_24961	Otu0042	0.004475	4e-05	0.004475	0.00764	7e-05	0.003421	0.679932	1			Gemmiger(100)	Oscillospiraceae(100)	Eubacteriales(100)	Clostridia(100)	Bacillota(100)	M02064_130_000000000-LLL57_1_1101_26676_20171	Otu0004	0.01814	0.000119	0.00772	0.025221	0.000152	0.005514	0.629894	1			Millionella(66)	Rikenellaceae(72)	Bacteroidales(92)	Bacteroidia(92)	Bacteroidota(98)	M02064_130_000000000-LLL57_1_1102_12429_24595	Otu0097	0.005019	5e-05	0.005019	0.001865	4e-06	0.00084	0.651422	1
Anaerobutyricum(100)	Lachnospiraceae(100)	Eubacteriales(100)	Clostridia(100)	Bacillota(100)	M02064_130_000000000-LLL57_1_1102_21950_20598	Otu0071	0.00325	1e-06	0.000346	0.003442	1e-06	0.000309	0.661724	1			Mediterraneibacter(97)	Lachnospiraceae(100)	Eubacteriales(100)	Clostridia(100)	Bacillota(100)	M02064_130_000000000-LLL57_1_1101_19178_7197	Otu0082	0.003663	0	0.000204	0.003506	0	0.000177	0.587015	1			Blautia(99)	Lachnospiraceae(99)	Eubacteriales(100)	Clostridia(100)	Bacillota(100)	M02064_130_000000000-LLL57_1_1101_21220_15701	Otu0091	0.002947	3e-06	0.000829	0.002483	3e-06	0.000656	0.67194	1			Terrisporobacter(77)	Peptostreptococcaceae(100)	Eubacteriales(100)	Clostridia(100)	Bacillota(100)	M02064_130_000000000-LLL57_1_1102_10783_17760	Otu0072	0.002541	6e-06	0.000979	0.001886	3e-06	0.000743	0.606502	1			Roseburia(100)	Lachnospiraceae(100)	Eubacteriales(100)	Clostridia(100)	Bacillota(100)	M02064_130_000000000-LLL57_1_2114_22542_19688	Otu0051	0.005722	3.2e-05	0.002292	0.00447	1.8e-05	0.001744	0.660573	1			Escherichia/Shigella(92)	Enterobacteriaceae(100)	Enterobacterales(100)	Gammaproteobacteria(100)	Pseudomonadota(100)	M02064_130_000000000-LLL57_1_1103_17153_18869	Otu0018	0.000144	0	6.3e-05	0.000192	0	8.4e-05	0.670207	1			Millionella(66)	Rikenellaceae(72)	Bacteroidales(92)	Bacteroidia(92)	Bacteroidota(98)	M02064_130_000000000-LLL57_1_1101_13991_17661	Otu0097	0.005019	5e-05	0.005019	0.002371	7e-06	0.001063	0.706977	1			Collinsella(100)	Coriobacteriaceae(100)	Coriobacteriales(100)	Coriobacteriia(100)	Actinomycetota(100)	M02064_130_000000000-LLL57_1_1101_22201_8653	Otu0010	0.021593	4.4e-05	0.004715	0.018327	8.3e-05	0.003729	0.683982	1			Gemmiger(95)	Oscillospiraceae(100)	Eubacteriales(100)	Clostridia(100)	Bacillota(100)	M02064_130_000000000-LLL57_1_1101_12722_22487	Otu0008	0.015967	4.9e-05	0.004971	0.020157	4.6e-05	0.003027	0.637569	1			Lachnospiraceae_unclassified(100)	Lachnospiraceae(100)	Eubacteriales(100)	Clostridia(100)	Bacillota(100)	M02064_130_000000000-LLL57_1_1101_28099_15169	Otu0092	0.002925	0	0.000495	0.003319	1e-06	0.000404	0.652237	1
Anaerobutyricum(100)	Lachnospiraceae(100)	Eubacteriales(100)	Clostridia(100)	Bacillota(100)	M02064_130_000000000-LLL57_1_1101_5901_18466	Otu0077	0.002989	0	0.000279	0.003138	0	0.000243	0.669106	1			Blautia(90)	Lachnospiraceae(100)	Eubacteriales(100)	Clostridia(100)	Bacillota(100)	M02064_130_000000000-LLL57_1_1101_3735_12744	Otu0009	0.018393	0.000143	0.00534	0.014411	0.000108	0.004247	0.587305	1			Butyricicoccus(100)	Oscillospiraceae(100)	Eubacteriales(100)	Clostridia(100)	Bacillota(100)	M02064_130_000000000-LLL57_1_1101_10724_11037	Otu0034	0.007806	5.1e-05	0.003193	0.005977	4.3e-05	0.00268	0.6722	1			Blautia(100)	Lachnospiraceae(100)	Eubacteriales(100)	Clostridia(100)	Bacillota(100)	M02064_130_000000000-LLL57_1_1103_22008_6246	Otu0076	0.003079	3e-06	0.000655	0.002637	2e-06	0.000547	0.613423	1			Vescimonas(100)	Oscillospiraceae(100)	Eubacteriales(100)	Clostridia(100)	Bacillota(100)	M02064_130_000000000-LLL57_1_1105_15348_9789	Otu0073	0.004278	2.2e-05	0.001918	0.003308	1.4e-05	0.001507	0.680238	1			Gemmiger(99)	Oscillospiraceae(100)	Eubacteriales(100)	Clostridia(100)	Bacillota(100)	M02064_130_000000000-LLL57_1_1102_19414_14522	Otu0036	0.006675	5.4e-05	0.002997	0.008803	6.5e-05	0.0036	0.671665	1			Mediterraneibacter(100)	Lachnospiraceae(100)	Eubacteriales(100)	Clostridia(100)	Bacillota(100)	M02064_130_000000000-LLL57_1_1107_15617_22257	Otu0014	0.012466	0.000266	0.011539	0.01977	0.000425	0.008413	0.708735	1			Coprococcus(100)	Lachnospiraceae(100)	Eubacteriales(100)	Clostridia(100)	Bacillota(100)	M02064_130_000000000-LLL57_1_1102_16772_18123	Otu0057	0.003916	2.8e-05	0.003724	0.006382	4.5e-05	0.002734	0.68817	1			Vescimonas(100)	Oscillospiraceae(100)	Eubacteriales(100)	Clostridia(100)	Bacillota(100)	M02064_130_000000000-LLL57_1_1105_15348_9789	Otu0073	0.002286	1e-05	0.002286	0.004379	1.6e-05	0.001804	0.638041	1			Oscillospiraceae_unclassified(100)	Oscillospiraceae(100)	Eubacteriales(100)	Clostridia(100)	Bacillota(100)	M02064_130_000000000-LLL57_1_1102_11936_24961	Otu0042	0.004475	4e-05	0.004475	0.007853	7.4e-05	0.003517	0.657953	1
Oscillibacter(98)	Oscillospiraceae(100)	Eubacteriales(100)	Clostridia(100)	Bacillota(100)	M02064_130_000000000-LLL57_1_1101_13998_19483	Otu0094	0.003436	2e-06	0.000586	0.00309	3e-06	0.000693	0.681139	1			Blautia(100)	Lachnospiraceae(100)	Eubacteriales(100)	Clostridia(100)	Bacillota(100)	M02064_130_000000000-LLL57_1_1102_13589_1591	Otu0055	0.004622	1.8e-05	0.001895	0.00325	1.3e-05	0.001472	0.594027	1			Eubacteriales_unclassified(73)	Eubacteriales_unclassified(73)	Eubacteriales(73)	Clostridia(73)	Bacillota(86)	M02064_130_000000000-LLL57_1_1101_20422_1322	Otu0070	0.00413	7e-06	0.001162	0.003436	7e-06	0.001087	0.674667	1			Intestinibacter(90)	Peptostreptococcaceae(100)	Eubacteriales(100)	Clostridia(100)	Bacillota(100)	M02064_130_000000000-LLL57_1_1101_17034_13221	Otu0061	0.006318	3.1e-05	0.002261	0.004875	1.8e-05	0.001713	0.61857	1			Alistipes(100)	Rikenellaceae(100)	Bacteroidales(100)	Bacteroidia(100)	Bacteroidota(100)	M02064_130_000000000-LLL57_1_1104_24582_4650	Otu0063	0.003916	1e-05	0.001287	0.004656	1.3e-05	0.001472	0.691531	1			Lachnospira(77)	Lachnospiraceae(100)	Eubacteriales(100)	Clostridia(100)	Bacillota(100)	M02064_130_000000000-LLL57_1_1101_6870_8157	Otu0067	0.003426	1.4e-05	0.001542	0.004513	1.7e-05	0.001851	0.6736	1			Alistipes(100)	Rikenellaceae(100)	Bacteroidales(100)	Bacteroidia(100)	Bacteroidota(100)	M02064_130_000000000-LLL57_1_1104_8787_9443	Otu0049	0.004108	2.2e-05	0.00334	0.006105	2.9e-05	0.002213	0.71416	1			Mediterraneibacter(100)	Lachnospiraceae(100)	Eubacteriales(100)	Clostridia(100)	Bacillota(100)	M02064_130_000000000-LLL57_1_1101_28202_13215	Otu0014	0.012466	0.000266	0.011539	0.019691	0.000424	0.008407	0.699166	1			Bacteroides(100)	Bacteroidaceae(100)	Bacteroidales(100)	Bacteroidia(100)	Bacteroidota(100)	M02064_130_000000000-LLL57_1_1111_5230_17969	Otu0013	0.015407	7e-06	0.001918	0.016692	4e-06	0.00084	0.671733	1			Coprococcus(100)	Lachnospiraceae(100)	Eubacteriales(100)	Clostridia(100)	Bacillota(100)	M02064_130_000000000-LLL57_1_1102_16772_18123	Otu0057	0.003916	2.8e-05	0.003724	0.006473	4.2e-05	0.00265	0.668913	1
Terrisporobacter(77)	Peptostreptococcaceae(100)	Eubacteriales(100)	Clostridia(100)	Bacillota(100)	M02064_130_000000000-LLL57_1_1102_10783_17760	Otu0072	0.002323	5e-06	0.000941	0.001886	3e-06	0.000743	0.690159	1			Blautia(100)	Lachnospiraceae(100)	Eubacteriales(100)	Clostridia(100)	Bacillota(100)	M02064_130_000000000-LLL57_1_1102_13482_1396	Otu0045	0.005728	2.5e-05	0.00225	0.00415	1.9e-05	0.001756	0.60651	1			Coprococcus(99)	Lachnospiraceae(99)	Eubacteriales(100)	Clostridia(100)	Bacillota(100)	M02064_130_000000000-LLL57_1_1102_13685_20254	Otu0075	0.003874	1.3e-05	0.001587	0.002978	1.1e-05	0.001334	0.677372	1			Mediterraneibacter(90)	Lachnospiraceae(100)	Eubacteriales(100)	Clostridia(100)	Bacillota(100)	M02064_130_000000000-LLL57_1_1106_12814_14593	Otu0030	0.010101	2.5e-05	0.002037	0.00887	1.6e-05	0.001616	0.635074	1			Faecalibacillus(100)	Erysipelotrichaceae(100)	Erysipelotrichales(100)	Erysipelotrichia(100)	Bacillota(100)	M02064_130_000000000-LLL57_1_1109_22955_16139	Otu0048	0.005482	1e-06	0.000304	0.005317	1e-06	0.000321	0.693201	1			Oscillospiraceae_unclassified(99)	Oscillospiraceae(99)	Eubacteriales(99)	Clostridia(99)	Bacillota(100)	M02064_130_000000000-LLL57_1_1106_29310_15490	Otu0002	0.043137	7.1e-05	0.00343	0.041165	3.8e-05	0.002753	0.675775	1			Eubacteriales_unclassified(79)	Eubacteriales_unclassified(79)	Eubacteriales(79)	Clostridia(79)	Bacillota(91)	M02064_130_000000000-LLL57_1_1108_15894_5959	Otu0003	0.019723	0.000741	0.019243	0.030942	0.001112	0.013616	0.721617	1			Gemmiger(95)	Oscillospiraceae(100)	Eubacteriales(100)	Clostridia(100)	Bacillota(100)	M02064_130_000000000-LLL57_1_1101_12722_22487	Otu0008	0.015967	4.9e-05	0.004971	0.018828	4.5e-05	0.002748	0.69948	1			Millionella(66)	Rikenellaceae(72)	Bacteroidales(92)	Bacteroidia(92)	Bacteroidota(98)	M02064_130_000000000-LLL57_1_1102_12429_24595	Otu0097	0.005019	5e-05	0.005019	0.001924	3e-06	0.000806	0.672643	1			Anthropogastromicrobium(100)	Lachnospiraceae(100)	Eubacteriales(100)	Clostridia(100)	Bacillota(100)	M02064_130_000000000-LLL57_1_1103_11684_20834	Otu0081	0.003324	2e-06	0.001023	0.003916	1e-06	0.000498	0.682567	1
Dorea(100)	Lachnospiraceae(100)	Eubacteriales(100)	Clostridia(100)	Bacillota(100)	M02064_130_000000000-LLL57_1_1101_18313_5997	Otu0060	0.004688	2e-06	0.000585	0.004443	2e-06	0.000534	0.722373	1			Roseburia(100)	Lachnospiraceae(100)	Eubacteriales(100)	Clostridia(100)	Bacillota(100)	M02064_130_000000000-LLL57_1_2114_22542_19688	Otu0051	0.006041	2.6e-05	0.002298	0.004566	1.6e-05	0.001651	0.624515	1			Blautia(100)	Lachnospiraceae(100)	Eubacteriales(100)	Clostridia(100)	Bacillota(100)	M02064_130_000000000-LLL57_1_1107_27397_12297	Otu0035	0.006924	2.7e-05	0.002303	0.005621	2.3e-05	0.001968	0.678701	1			Brotolimicola(100)	Lachnospiraceae(100)	Eubacteriales(100)	Clostridia(100)	Bacillota(100)	M02064_130_000000000-LLL57_1_1105_10307_4533	Otu0096	0.00269	6e-06	0.000971	0.003436	1e-05	0.001272	0.64143	1			Mediterraneibacter(90)	Lachnospiraceae(100)	Eubacteriales(100)	Clostridia(100)	Bacillota(100)	M02064_130_000000000-LLL57_1_1106_12814_14593	Otu0030	0.010101	2.5e-05	0.002037	0.009126	1.9e-05	0.001767	0.700564	1			Alistipes(100)	Rikenellaceae(100)	Bacteroidales(100)	Bacteroidia(100)	Bacteroidota(100)	M02064_130_000000000-LLL57_1_1104_24582_4650	Otu0063	0.003916	1e-05	0.001287	0.004782	1e-05	0.001447	0.676421	1			Coprococcus(100)	Lachnospiraceae(100)	Eubacteriales(100)	Clostridia(100)	Bacillota(100)	M02064_130_000000000-LLL57_1_1102_15821_1703	Otu0057	0.003916	2.8e-05	0.003724	0.006073	4.1e-05	0.002602	0.721724	1			Gemmiger(100)	Oscillospiraceae(100)	Eubacteriales(100)	Clostridia(100)	Bacillota(100)	M02064_130_000000000-LLL57_1_1101_26676_20171	Otu0004	0.01814	0.000119	0.00772	0.022669	0.00014	0.004836	0.700941	1			Blautia(90)	Lachnospiraceae(100)	Eubacteriales(100)	Clostridia(100)	Bacillota(100)	M02064_130_000000000-LLL57_1_1101_3735_12744	Otu0009	0.012498	0.000141	0.008407	0.018393	0.000143	0.00534	0.676365	1			Mediterraneibacter(75)	Lachnospiraceae(100)	Eubacteriales(100)	Clostridia(100)	Bacillota(100)	M02064_130_000000000-LLL57_1_1101_15591_17945	Otu0098	0.002333	1e-06	0.000607	0.002653	0	0.00018	0.688632	1
Blautia(90)	Lachnospiraceae(100)	Eubacteriales(100)	Clostridia(100)	Bacillota(100)	M02064_130_000000000-LLL57_1_1101_3735_12744	Otu0009	0.016132	0.000126	0.004585	0.014411	0.000108	0.004247	0.744894	1			Oscillospiraceae_unclassified(100)	Oscillospiraceae(100)	Eubacteriales(100)	Clostridia(100)	Bacillota(100)	M02064_130_000000000-LLL57_1_1103_2400_11432	Otu0005	0.023801	0.000474	0.009737	0.017416	0.000365	0.007802	0.630952	1			Lachnospiraceae_unclassified(100)	Lachnospiraceae(100)	Eubacteriales(100)	Clostridia(100)	Bacillota(100)	M02064_130_000000000-LLL57_1_1101_28099_15169	Otu0092	0.003254	0	0.000311	0.003069	1e-06	0.000304	0.681643	1			Blautia(90)	Lachnospiraceae(100)	Eubacteriales(100)	Clostridia(100)	Bacillota(100)	M02064_130_000000000-LLL57_1_1101_3735_12744	Otu0009	0.017512	0.00017	0.005328	0.014411	0.000108	0.004247	0.647317	1			Alistipes(100)	Rikenellaceae(100)	Bacteroidales(100)	Bacteroidia(100)	Bacteroidota(100)	M02064_130_000000000-LLL57_1_1112_26724_5171	Otu0049	0.004843	1.8e-05	0.00174	0.00585	3.1e-05	0.002268	0.706597	1			Faecalibacterium(100)	Oscillospiraceae(100)	Eubacteriales(100)	Clostridia(100)	Bacillota(100)	M02064_130_000000000-LLL57_1_1101_13893_16113	Otu0007	0.017576	6.7e-05	0.003347	0.019825	7.1e-05	0.003774	0.677386	1			Alistipes(100)	Rikenellaceae(100)	Bacteroidales(100)	Bacteroidia(100)	Bacteroidota(100)	M02064_130_000000000-LLL57_1_1101_19008_22537	Otu0063	0.003404	1.3e-05	0.002573	0.004805	1.4e-05	0.001513	0.725043	1			Barnesiella(100)	Barnesiellaceae(100)	Bacteroidales(100)	Bacteroidia(100)	Bacteroidota(100)	M02064_130_000000000-LLL57_1_1101_13856_18910	Otu0088	0.006809	9.3e-05	0.006809	0.003404	1.4e-05	0.001531	0.703763	1			Lachnospiraceae_unclassified(100)	Lachnospiraceae(100)	Eubacteriales(100)	Clostridia(100)	Bacillota(100)	M02064_130_000000000-LLL57_1_1101_28099_15169	Otu0092	0.002925	0	0.000495	0.003254	0	0.000311	0.688894	1			Blautia(90)	Lachnospiraceae(100)	Eubacteriales(100)	Clostridia(100)	Bacillota(100)	M02064_130_000000000-LLL57_1_1101_3735_12744	Otu0009	0.012498	0.000141	0.008407	0.017512	0.00017	0.005328	0.688884	1
Millionella(66)	Rikenellaceae(72)	Bacteroidales(92)	Bacteroidia(92)	Bacteroidota(98)	M02064_130_000000000-LLL57_1_1102_12429_24595	Otu0097	0.001992	5e-06	0.000937	0.002371	7e-06	0.001063	0.750092	1			Gemmiger(95)	Oscillospiraceae(100)	Eubacteriales(100)	Clostridia(100)	Bacillota(100)	M02064_130_000000000-LLL57_1_1101_12722_22487	Otu0008	0.020157	4.6e-05	0.003027	0.01814	3.8e-05	0.002525	0.631144	1			Agathobacter(100)	Lachnospiraceae(100)	Eubacteriales(100)	Clostridia(100)	Bacillota(100)	M02064_130_000000000-LLL57_1_1101_24634_19910	Otu0001	0.040634	0.002575	0.022692	0.053409	0.00295	0.022174	0.700342	1			Oscillospiraceae_unclassified(100)	Oscillospiraceae(100)	Eubacteriales(100)	Clostridia(100)	Bacillota(100)	M02064_130_000000000-LLL57_1_1108_23298_4040	Otu0041	0.007288	6.4e-05	0.003266	0.009744	0.000114	0.004368	0.65138	1			Blautia(100)	Lachnospiraceae(100)	Eubacteriales(100)	Clostridia(100)	Bacillota(100)	M02064_130_000000000-LLL57_1_1102_13482_1396	Otu0045	0.004949	2.6e-05	0.002069	0.004092	1.7e-05	0.001685	0.72443	1			Bacteroides(100)	Bacteroidaceae(100)	Bacteroidales(100)	Bacteroidia(100)	Bacteroidota(100)	M02064_130_000000000-LLL57_1_1111_5230_17969	Otu0013	0.016244	2e-06	0.000557	0.016692	4e-06	0.00084	0.677567	1			Brotolimicola(100)	Lachnospiraceae(100)	Eubacteriales(100)	Clostridia(100)	Bacillota(100)	M02064_130_000000000-LLL57_1_1101_16160_23220	Otu0066	0.003053	7e-06	0.00187	0.004145	1.2e-05	0.001413	0.726301	1			Gemmiger(99)	Oscillospiraceae(100)	Eubacteriales(100)	Clostridia(100)	Bacillota(100)	M02064_130_000000000-LLL57_1_1102_19414_14522	Otu0036	0.004443	3.9e-05	0.004443	0.006995	5.9e-05	0.003141	0.712281	1			Brotolimicola(100)	Lachnospiraceae(100)	Eubacteriales(100)	Clostridia(100)	Bacillota(100)	M02064_130_000000000-LLL57_1_1102_23697_1880	Otu0066	0.003053	7e-06	0.00187	0.004341	1.1e-05	0.001514	0.708982	1			Mediterraneibacter(90)	Lachnospiraceae(100)	Eubacteriales(100)	Clostridia(100)	Bacillota(100)	M02064_130_000000000-LLL57_1_1106_12814_14593	Otu0030	0.0078	3.4e-05	0.004124	0.010101	2.5e-05	0.002037	0.690013	1
Barnesiella(100)	Barnesiellaceae(100)	Bacteroidales(100)	Bacteroidia(100)	Bacteroidota(100)	M02064_130_000000000-LLL57_1_1101_13856_18910	Otu0088	0.003404	1.4e-05	0.001531	0.004001	1.9e-05	0.001791	0.759097	1			Blautia(100)	Lachnospiraceae(100)	Eubacteriales(100)	Clostridia(100)	Bacillota(100)	M02064_130_000000000-LLL57_1_1107_27397_12297	Otu0035	0.006924	2.7e-05	0.002303	0.005413	2.3e-05	0.001962	0.638915	1			Lachnospiraceae_unclassified(100)	Lachnospiraceae(100)	Eubacteriales(100)	Clostridia(100)	Bacillota(100)	M02064_130_000000000-LLL57_1_1101_25266_16074	Otu0046	0.005498	5.7e-05	0.003373	0.007341	6.5e-05	0.003285	0.709575	1			Alistipes(100)	Rikenellaceae(100)	Bacteroidales(100)	Bacteroidia(100)	Bacteroidota(100)	M02064_130_000000000-LLL57_1_1112_26724_5171	Otu0049	0.004843	1.8e-05	0.00174	0.006105	2.9e-05	0.002213	0.6518	1			Oscillospiraceae_unclassified(91)	Oscillospiraceae(91)	Eubacteriales(95)	Clostridia(95)	Bacillota(97)	M02064_130_000000000-LLL57_1_1101_18130_2600	Otu0052	0.004763	6e-06	0.001038	0.005301	1.1e-05	0.001326	0.725454	1			Alistipes(100)	Rikenellaceae(100)	Bacteroidales(100)	Bacteroidia(100)	Bacteroidota(100)	M02064_130_000000000-LLL57_1_1112_26724_5171	Otu0049	0.004843	1.8e-05	0.00174	0.006035	2.1e-05	0.002039	0.677769	1			Gemmiger(100)	Oscillospiraceae(100)	Eubacteriales(100)	Clostridia(100)	Bacillota(100)	M02064_130_000000000-LLL57_1_1106_12814_14593	Otu0004	0.01814	0.000119	0.00772	0.022216	0.000135	0.00474	0.733304	1			Alistipes(100)	Rikenellaceae(100)	Bacteroidales(100)	Bacteroidia(100)	Bacteroidota(100)	M02064_130_000000000-LLL57_1_1112_26724_5171	Otu0049	0.004108	2.2e-05	0.00334	0.00585	3.1e-05	0.002268	0.727065	1			Barnesiella(100)	Barnesiellaceae(100)	Bacteroidales(100)	Bacteroidia(100)	Bacteroidota(100)	M02064_130_000000000-LLL57_1_1101_13856_18910	Otu0088	0.006809	9.3e-05	0.006809	0.00312	1.8e-05	0.001913	0.713512	1			Bacteroides(100)	Bacteroidaceae(100)	Bacteroidales(100)	Bacteroidia(100)	Bacteroidota(100)	M02064_130_000000000-LLL57_1_1101_12528_8563	Otu0056	0.006553	3.8e-05	0.004347	0.004374	6e-06	0.001011	0.693918	1
Phocaeicola(100)	Bacteroidaceae(100)	Bacteroidales(100)	Bacteroidia(100)	Bacteroidota(100)	M02064_130_000000000-LLL57_1_1104_21138_1928	Otu0084	0.00333	1.3e-05	0.00149	0.002872	1e-05	0.001289	0.774098	1			Blautia(99)	Lachnospiraceae(99)	Eubacteriales(100)	Clostridia(100)	Bacillota(100)	M02064_130_000000000-LLL57_1_1101_21220_15701	Otu0091	0.002947	3e-06	0.000829	0.002456	2e-06	0.000561	0.644651	1			Collinsella(100)	Coriobacteriaceae(100)	Coriobacteriales(100)	Coriobacteriia(100)	Actinomycetota(100)	M02064_130_000000000-LLL57_1_1101_22201_8653	Otu0010	0.016238	7.4e-05	0.00384	0.018327	8.3e-05	0.003729	0.710653	1			Alistipes(100)	Rikenellaceae(100)	Bacteroidales(100)	Bacteroidia(100)	Bacteroidota(100)	M02064_130_000000000-LLL57_1_1104_24582_4650	Otu0063	0.003916	1e-05	0.001287	0.004805	1.4e-05	0.001513	0.652692	1			Oscillibacter(98)	Oscillospiraceae(100)	Eubacteriales(100)	Clostridia(100)	Bacillota(100)	M02064_130_000000000-LLL57_1_1101_13998_19483	Otu0094	0.003197	2e-06	0.000629	0.003436	2e-06	0.000586	0.753856	1			Anthropogastromicrobium(100)	Lachnospiraceae(100)	Eubacteriales(100)	Clostridia(100)	Bacillota(100)	M02064_130_000000000-LLL57_1_1103_11684_20834	Otu0081	0.003916	1e-06	0.000498	0.003599	1e-06	0.000531	0.685184	1			Bacteroides(100)	Bacteroidaceae(100)	Bacteroidales(100)	Bacteroidia(100)	Bacteroidota(100)	M02064_130_000000000-LLL57_1_1102_8172_5339	Otu0013	0.015407	7e-06	0.001918	0.01626	1e-06	0.000303	0.738843	1			Phocaeicola(100)	Bacteroidaceae(100)	Bacteroidales(100)	Bacteroidia(100)	Bacteroidota(100)	M02064_130_000000000-LLL57_1_2107_20898_17983	Otu0017	0.019994	0.000302	0.012291	0.014613	5.6e-05	0.003058	0.73024	1			Alistipes(100)	Rikenellaceae(100)	Bacteroidales(100)	Bacteroidia(100)	Bacteroidota(100)	M02064_130_000000000-LLL57_1_1112_26724_5171	Otu0049	0.004108	2.2e-05	0.00334	0.006035	2.1e-05	0.002039	0.724182	1			Gemmiger(95)	Oscillospiraceae(100)	Eubacteriales(100)	Clostridia(100)	Bacillota(100)	M02064_130_000000000-LLL57_1_1101_12722_22487	Otu0008	0.015967	4.9e-05	0.004971	0.018508	3.2e-05	0.002311	0.706408	1
Eubacteriales_unclassified(79)	Eubacteriales_unclassified(79)	Eubacteriales(79)	Clostridia(79)	Bacillota(91)	M02064_130_000000000-LLL57_1_1101_3507_9097	Otu0003	0.026856	0.000824	0.011721	0.030942	0.001112	0.013616	0.776979	1			Bacteroides(100)	Bacteroidaceae(100)	Bacteroidales(100)	Bacteroidia(100)	Bacteroidota(100)	M02064_130_000000000-LLL57_1_1111_5230_17969	Otu0013	0.016692	4e-06	0.00084	0.01626	1e-06	0.000303	0.649105	1			Bacteroides(100)	Bacteroidaceae(100)	Bacteroidales(100)	Bacteroidia(100)	Bacteroidota(100)	M02064_130_000000000-LLL57_1_1101_10728_18535	Otu0065	0.003836	2.8e-05	0.002357	0.005093	3.1e-05	0.002283	0.716012	1			Anaerobutyricum(100)	Lachnospiraceae(100)	Eubacteriales(100)	Clostridia(100)	Bacillota(100)	M02064_130_000000000-LLL57_1_1101_5901_18466	Otu0077	0.003298	0	0.000263	0.003138	0	0.000243	0.654012	1			Bacteroides(100)	Bacteroidaceae(100)	Bacteroidales(100)	Bacteroidia(100)	Bacteroidota(100)	M02064_130_000000000-LLL57_1_1101_10728_18535	Otu0065	0.004326	2.3e-05	0.001938	0.005093	3.1e-05	0.002283	0.767348	1			Gemmiger(95)	Oscillospiraceae(100)	Eubacteriales(100)	Clostridia(100)	Bacillota(100)	M02064_130_000000000-LLL57_1_1101_12722_22487	Otu0008	0.018508	3.2e-05	0.002311	0.020157	4.6e-05	0.003027	0.685832	1			Dorea(100)	Lachnospiraceae(100)	Eubacteriales(100)	Clostridia(100)	Bacillota(100)	M02064_130_000000000-LLL57_1_1107_7884_4488	Otu0060	0.004939	2e-06	0.001007	0.004443	2e-06	0.000534	0.740029	1			Alistipes(100)	Rikenellaceae(100)	Bacteroidales(100)	Bacteroidia(100)	Bacteroidota(100)	M02064_130_000000000-LLL57_1_1104_24582_4650	Otu0063	0.003404	1.3e-05	0.002573	0.004656	1.3e-05	0.001472	0.731638	1			Blautia(100)	Lachnospiraceae(100)	Eubacteriales(100)	Clostridia(100)	Bacillota(100)	M02064_130_000000000-LLL57_1_1101_13991_17661	Otu0023	0.010181	5e-06	0.001614	0.011258	1.1e-05	0.001486	0.724752	1			Barnesiella(100)	Barnesiellaceae(100)	Bacteroidales(100)	Bacteroidia(100)	Bacteroidota(100)	M02064_130_000000000-LLL57_1_1101_13856_18910	Otu0088	0.006809	9.3e-05	0.006809	0.003585	1.6e-05	0.00161	0.70734	1
Collinsella(100)	Coriobacteriaceae(100)	Coriobacteriales(100)	Coriobacteriia(100)	Actinomycetota(100)	M02064_130_000000000-LLL57_1_1101_22201_8653	Otu0010	0.018327	8.3e-05	0.003729	0.01716	7.7e-05	0.003585	0.779212	1			Ruminococcus(77)	Oscillospiraceae(94)	Eubacteriales(98)	Clostridia(98)	Bacillota(99)	M02064_130_000000000-LLL57_1_1107_7169_12326	Otu0012	0.017562	0.000258	0.007188	0.013074	0.000206	0.005856	0.649389	1			Gemmiger(99)	Oscillospiraceae(100)	Eubacteriales(100)	Clostridia(100)	Bacillota(100)	M02064_130_000000000-LLL57_1_1102_19414_14522	Otu0036	0.008803	6.5e-05	0.0036	0.006995	5.9e-05	0.003141	0.719476	1			Roseburia(100)	Lachnospiraceae(100)	Eubacteriales(100)	Clostridia(100)	Bacillota(100)	M02064_130_000000000-LLL57_1_2114_22542_19688	Otu0051	0.005722	3.2e-05	0.002292	0.004566	1.6e-05	0.001651	0.674158	1			Oscillospiraceae_unclassified(100)	Oscillospiraceae(100)	Eubacteriales(100)	Clostridia(100)	Bacillota(100)	M02064_130_000000000-LLL57_1_1108_23298_4040	Otu0041	0.007288	6.4e-05	0.003266	0.008551	8.8e-05	0.003827	0.77048	1			Oscillospiraceae_unclassified(100)	Oscillospiraceae(100)	Eubacteriales(100)	Clostridia(100)	Bacillota(100)	M02064_130_000000000-LLL57_1_1103_2400_11432	Otu0005	0.018535	0.000413	0.008292	0.023801	0.000474	0.009737	0.699846	1			Anthropogastromicrobium(100)	Lachnospiraceae(100)	Eubacteriales(100)	Clostridia(100)	Bacillota(100)	M02064_130_000000000-LLL57_1_1110_9309_2472	Otu0081	0.003324	2e-06	0.001023	0.003783	1e-06	0.000376	0.744863	1			Gemmiger(92)	Oscillospiraceae(99)	Eubacteriales(99)	Clostridia(99)	Bacillota(99)	M02064_130_000000000-LLL57_1_2103_11090_3292	Otu0019	0.012387	8.1e-05	0.006377	0.015157	5.3e-05	0.002972	0.745713	1			Roseburia(100)	Lachnospiraceae(100)	Eubacteriales(100)	Clostridia(100)	Bacillota(100)	M02064_130_000000000-LLL57_1_1101_14250_1901	Otu0039	0.005418	5e-05	0.005003	0.008234	5.2e-05	0.003226	0.730348	1			Phocaeicola(100)	Bacteroidaceae(100)	Bacteroidales(100)	Bacteroidia(100)	Bacteroidota(100)	M02064_130_000000000-LLL57_1_2107_20898_17983	Otu0017	0.019994	0.000302	0.012291	0.014352	5.6e-05	0.003052	0.714156	1
Phascolarctobacterium(99)	Acidaminococcaceae(100)	Acidaminococcales(100)	Negativicutes(100)	Bacillota(100)	M02064_130_000000000-LLL57_1_1104_12145_6531	Otu0089	0.003031	1.1e-05	0.001364	0.003474	1.5e-05	0.001562	0.789396	1			Blautia(99)	Lachnospiraceae(100)	Eubacteriales(100)	Clostridia(100)	Bacillota(100)	M02064_130_000000000-LLL57_1_1101_10641_8945	Otu0015	0.01512	0.000182	0.006034	0.011369	0.000145	0.004911	0.650623	1			Oscillospiraceae_unclassified(98)	Oscillospiraceae(98)	Eubacteriales(100)	Clostridia(100)	Bacillota(100)	M02064_130_000000000-LLL57_1_1104_8787_9443	Otu0025	0.01177	0.000116	0.004809	0.009376	0.000106	0.004197	0.722143	1			Vescimonas(100)	Oscillospiraceae(100)	Eubacteriales(100)	Clostridia(100)	Bacillota(100)	M02064_130_000000000-LLL57_1_1105_15348_9789	Otu0073	0.004278	2.2e-05	0.001918	0.003298	1.3e-05	0.0015	0.678451	1			Eubacteriales_unclassified(73)	Eubacteriales_unclassified(73)	Eubacteriales(73)	Clostridia(73)	Bacillota(86)	M02064_130_000000000-LLL57_1_1101_20422_1322	Otu0070	0.00382	7e-06	0.001113	0.003436	7e-06	0.001087	0.772609	1			Coprococcus(99)	Lachnospiraceae(99)	Eubacteriales(100)	Clostridia(100)	Bacillota(100)	M02064_130_000000000-LLL57_1_1102_13685_20254	Otu0075	0.003031	1.1e-05	0.001351	0.003874	1.3e-05	0.001587	0.705882	1			Gemmiger(99)	Oscillospiraceae(100)	Eubacteriales(100)	Clostridia(100)	Bacillota(100)	M02064_130_000000000-LLL57_1_1101_10724_11037	Otu0036	0.004443	3.9e-05	0.004443	0.006633	5.3e-05	0.002966	0.748269	1			Blautia(90)	Lachnospiraceae(100)	Eubacteriales(100)	Clostridia(100)	Bacillota(100)	M02064_130_000000000-LLL57_1_1101_3735_12744	Otu0009	0.012498	0.000141	0.008407	0.016132	0.000126	0.004585	0.751896	1			Alistipes(100)	Rikenellaceae(100)	Bacteroidales(100)	Bacteroidia(100)	Bacteroidota(100)	M02064_130_000000000-LLL57_1_1104_24582_4650	Otu0063	0.003404	1.3e-05	0.002573	0.004782	1e-05	0.001447	0.731826	1			Mediterraneibacter(100)	Lachnospiraceae(100)	Eubacteriales(100)	Clostridia(100)	Bacillota(100)	M02064_130_000000000-LLL57_1_1101_28202_13215	Otu0014	0.012466	0.000266	0.011539	0.018609	0.000362	0.007769	0.715237	1
Bacteria_unclassified(99)	Bacteria_unclassified(99)	Bacteria_unclassified(99)	Bacteria_unclassified(99)	Bacteria_unclassified(99)	M02064_130_000000000-LLL57_1_1102_19425_2063	Otu0079	0.003458	0	0.000122	0.003516	0	0.000247	0.789949	1			Anaerobutyricum(100)	Lachnospiraceae(100)	Eubacteriales(100)	Clostridia(100)	Bacillota(100)	M02064_130_000000000-LLL57_1_1102_21950_20598	Otu0071	0.003638	0	0.000265	0.003442	1e-06	0.000309	0.651057	1			Eubacteriales_unclassified(95)	Eubacteriales_unclassified(95)	Eubacteriales(95)	Clostridia(96)	Bacillota(98)	M02064_130_000000000-LLL57_1_1102_19145_9893	Otu0050	0.005613	2.7e-05	0.002325	0.004486	2.4e-05	0.002013	0.729086	1			Eubacteriales_unclassified(79)	Eubacteriales_unclassified(79)	Eubacteriales(79)	Clostridia(79)	Bacillota(91)	M02064_130_000000000-LLL57_1_1101_3507_9097	Otu0003	0.024096	0.000658	0.010473	0.030942	0.001112	0.013616	0.680508	1			Blautia(100)	Lachnospiraceae(100)	Eubacteriales(100)	Clostridia(100)	Bacillota(100)	M02064_130_000000000-LLL57_1_1101_19008_22537	Otu0028	0.008599	2e-06	0.000537	0.008727	0	0.000185	0.789207	1			Gemmiger(94)	Oscillospiraceae(100)	Eubacteriales(100)	Clostridia(100)	Bacillota(100)	M02064_130_000000000-LLL57_1_1101_8867_11677	Otu0037	0.0061	4.5e-05	0.002733	0.007768	4.9e-05	0.003145	0.707804	1			Barnesiella(100)	Barnesiellaceae(100)	Bacteroidales(100)	Bacteroidia(100)	Bacteroidota(100)	M02064_130_000000000-LLL57_1_1107_27397_12297	Otu0088	0.006809	9.3e-05	0.006809	0.004001	1.9e-05	0.001791	0.752066	1			Vescimonas(100)	Oscillospiraceae(100)	Eubacteriales(100)	Clostridia(100)	Bacillota(100)	M02064_130_000000000-LLL57_1_1105_15348_9789	Otu0073	0.002286	1e-05	0.002286	0.003308	1.4e-05	0.001507	0.753609	1			Blautia(100)	Lachnospiraceae(100)	Eubacteriales(100)	Clostridia(100)	Bacillota(100)	M02064_130_000000000-LLL57_1_1103_22008_6246	Otu0076	0.002557	5e-06	0.001502	0.003363	4e-06	0.000854	0.733399	1			Gemmiger(92)	Oscillospiraceae(99)	Eubacteriales(99)	Clostridia(99)	Bacillota(99)	M02064_130_000000000-LLL57_1_2103_11090_3292	Otu0019	0.012387	8.1e-05	0.006377	0.015461	5.9e-05	0.003125	0.718292	1
Blautia(100)	Lachnospiraceae(100)	Eubacteriales(100)	Clostridia(100)	Bacillota(100)	M02064_130_000000000-LLL57_1_2112_19871_8213	Otu0099	0.002328	6e-06	0.001036	0.002035	5e-06	0.000922	0.790264	1			Gemmiger(99)	Oscillospiraceae(100)	Eubacteriales(100)	Clostridia(100)	Bacillota(100)	M02064_130_000000000-LLL57_1_1102_19414_14522	Otu0036	0.008803	6.5e-05	0.0036	0.006633	5.3e-05	0.002966	0.660961	1			Blautia(100)	Lachnospiraceae(100)	Eubacteriales(100)	Clostridia(100)	Bacillota(100)	M02064_130_000000000-LLL57_1_1102_13589_1591	Otu0055	0.004622	1.8e-05	0.001895	0.003713	1.7e-05	0.00167	0.735631	1			Oscillospiraceae_unclassified(99)	Oscillospiraceae(99)	Eubacteriales(99)	Clostridia(99)	Bacillota(100)	M02064_130_000000000-LLL57_1_1106_29310_15490	Otu0002	0.043137	7.1e-05	0.00343	0.041486	3.4e-05	0.002398	0.682794	1			Eubacteriales_unclassified(95)	Eubacteriales_unclassified(95)	Eubacteriales(95)	Clostridia(96)	Bacillota(98)	M02064_130_000000000-LLL57_1_1102_19145_9893	Otu0050	0.005178	3.2e-05	0.002322	0.004486	2.4e-05	0.002013	0.789241	1			Hominimerdicola(100)	Oscillospiraceae(100)	Eubacteriales(100)	Clostridia(100)	Bacillota(100)	M02064_130_000000000-LLL57_1_1116_12771_17014	Otu0006	0.026611	0.00085	0.011905	0.019831	0.000736	0.012136	0.70849	1			Alistipes(100)	Rikenellaceae(100)	Bacteroidales(100)	Bacteroidia(100)	Bacteroidota(100)	M02064_130_000000000-LLL57_1_1102_19414_14522	Otu0027	0.011555	4e-06	0.001359	0.010921	4e-06	0.000865	0.754121	1			Brotolimicola(100)	Lachnospiraceae(100)	Eubacteriales(100)	Clostridia(100)	Bacillota(100)	M02064_130_000000000-LLL57_1_1102_23697_1880	Otu0066	0.003053	7e-06	0.00187	0.003878	1.1e-05	0.001323	0.758754	1			Ruminococcus(77)	Oscillospiraceae(94)	Eubacteriales(98)	Clostridia(98)	Bacillota(99)	M02064_130_000000000-LLL57_1_1107_7169_12326	Otu0012	0.011348	0.000258	0.011348	0.017562	0.000258	0.007188	0.735329	1			Bacteroides(100)	Bacteroidaceae(100)	Bacteroidales(100)	Bacteroidia(100)	Bacteroidota(100)	M02064_130_000000000-LLL57_1_1111_5230_17969	Otu0013	0.015407	7e-06	0.001918	0.016244	2e-06	0.000557	0.724025	1
Blautia(100)	Lachnospiraceae(100)	Eubacteriales(100)	Clostridia(100)	Bacillota(100)	M02064_130_000000000-LLL57_1_1102_13589_1591	Otu0055	0.003713	1.7e-05	0.00167	0.00325	1.3e-05	0.001472	0.794633	1			Vescimonas(100)	Oscillospiraceae(100)	Eubacteriales(100)	Clostridia(100)	Bacillota(100)	M02064_130_000000000-LLL57_1_1105_15348_9789	Otu0073	0.004379	1.6e-05	0.001804	0.003298	1.3e-05	0.0015	0.663434	1			Hominimerdicola(100)	Oscillospiraceae(100)	Eubacteriales(100)	Clostridia(100)	Bacillota(100)	M02064_130_000000000-LLL57_1_1116_12771_17014	Otu0006	0.019831	0.000736	0.012136	0.025657	0.000793	0.011499	0.743372	1			Millionella(66)	Rikenellaceae(72)	Bacteroidales(92)	Bacteroidia(92)	Bacteroidota(98)	M02064_130_000000000-LLL57_1_1102_12429_24595	Otu0097	0.001865	4e-06	0.00084	0.002371	7e-06	0.001063	0.693977	1			Blautia(99)	Lachnospiraceae(99)	Eubacteriales(100)	Clostridia(100)	Bacillota(100)	M02064_130_000000000-LLL57_1_1101_21220_15701	Otu0091	0.002701	3e-06	0.000718	0.002483	3e-06	0.000656	0.789886	1			Peptostreptococcaceae_unclassified(100)	Peptostreptococcaceae(100)	Eubacteriales(100)	Clostridia(100)	Bacillota(100)	M02064_130_000000000-LLL57_1_2113_20262_3519	Otu0083	0.00472	2.7e-05	0.002119	0.003516	2.3e-05	0.00216	0.709238	1			Gemmiger(95)	Oscillospiraceae(100)	Eubacteriales(100)	Clostridia(100)	Bacillota(100)	M02064_130_000000000-LLL57_1_1101_8867_11677	Otu0008	0.015967	4.9e-05	0.004971	0.01814	3.8e-05	0.002525	0.754896	1			Faecalibacterium(100)	Oscillospiraceae(100)	Eubacteriales(100)	Clostridia(100)	Bacillota(100)	M02064_130_000000000-LLL57_1_1104_24398_6200	Otu0062	0.00537	4.5e-05	0.004731	0.003665	1e-05	0.001284	0.762135	1			Gemmiger(94)	Oscillospiraceae(100)	Eubacteriales(100)	Clostridia(100)	Bacillota(100)	M02064_130_000000000-LLL57_1_1101_8867_11677	Otu0037	0.005082	5.1e-05	0.005051	0.007768	4.9e-05	0.003145	0.740408	1			Gemmiger(99)	Oscillospiraceae(100)	Eubacteriales(100)	Clostridia(100)	Bacillota(100)	M02064_130_000000000-LLL57_1_1102_19414_14522	Otu0036	0.004443	3.9e-05	0.004443	0.006675	5.4e-05	0.002997	0.725581	1
Oscillospiraceae_unclassified(100)	Oscillospiraceae(100)	Eubacteriales(100)	Clostridia(100)	Bacillota(100)	M02064_130_000000000-LLL57_1_1108_23298_4040	Otu0041	0.008551	8.8e-05	0.003827	0.009744	0.000114	0.004368	0.79634	1			Oscillospiraceae_unclassified(98)	Oscillospiraceae(98)	Eubacteriales(100)	Clostridia(100)	Bacillota(100)	M02064_130_000000000-LLL57_1_1104_8787_9443	Otu0025	0.01177	0.000116	0.004809	0.008892	9.6e-05	0.00399	0.663515	1			Gemmiger(100)	Oscillospiraceae(100)	Eubacteriales(100)	Clostridia(100)	Bacillota(100)	M02064_130_000000000-LLL57_1_1101_26676_20171	Otu0004	0.025221	0.000152	0.005514	0.022669	0.00014	0.004836	0.743456	1			Escherichia/Shigella(92)	Enterobacteriaceae(100)	Enterobacterales(100)	Gammaproteobacteria(100)	Pseudomonadota(100)	M02064_130_000000000-LLL57_1_1103_17153_18869	Otu0018	0.000144	0	6.3e-05	0.000112	0	5.8e-05	0.694027	1			Blautia(99)	Lachnospiraceae(100)	Eubacteriales(100)	Clostridia(100)	Bacillota(100)	M02064_130_000000000-LLL57_1_1101_10641_8945	Otu0015	0.014027	0.000217	0.006012	0.012429	0.000172	0.005355	0.816492	1			Faecalibacillus(100)	Erysipelotrichaceae(100)	Erysipelotrichales(100)	Erysipelotrichia(100)	Bacillota(100)	M02064_130_000000000-LLL57_1_1109_22955_16139	Otu0048	0.005482	1e-06	0.000304	0.005683	1e-06	0.000405	0.709412	1			Gemmiger(92)	Oscillospiraceae(99)	Eubacteriales(99)	Clostridia(99)	Bacillota(99)	M02064_130_000000000-LLL57_1_1103_12254_7901	Otu0019	0.012387	8.1e-05	0.006377	0.014965	4.2e-05	0.002647	0.762485	1			Parabacteroides(100)	Porphyromonadaceae(100)	Bacteroidales(100)	Bacteroidia(100)	Bacteroidota(100)	M02064_130_000000000-LLL57_1_1109_12540_15669	Otu0040	0.011923	0.000284	0.011923	0.007789	7.3e-05	0.003487	0.766145	1			Phocaeicola(100)	Bacteroidaceae(100)	Bacteroidales(100)	Bacteroidia(100)	Bacteroidota(100)	M02064_130_000000000-LLL57_1_2107_20898_17983	Otu0017	0.019994	0.000302	0.012291	0.014372	3.9e-05	0.0028	0.74204	1			Gemmiger(100)	Oscillospiraceae(100)	Eubacteriales(100)	Clostridia(100)	Bacillota(100)	M02064_130_000000000-LLL57_1_1101_26676_20171	Otu0004	0.01814	0.000119	0.00772	0.021848	0.000128	0.00462	0.726994	1
Oscillospiraceae_unclassified(100)	Oscillospiraceae(100)	Eubacteriales(100)	Clostridia(100)	Bacillota(100)	M02064_130_000000000-LLL57_1_1103_2400_11432	Otu0005	0.019776	0.000471	0.008857	0.017416	0.000365	0.007802	0.803544	1			Roseburia(100)	Lachnospiraceae(100)	Eubacteriales(100)	Clostridia(100)	Bacillota(100)	M02064_130_000000000-LLL57_1_1101_14250_1901	Otu0039	0.008234	5.2e-05	0.003226	0.006324	4.2e-05	0.002656	0.66621	1			Phocaeicola(100)	Bacteroidaceae(100)	Bacteroidales(100)	Bacteroidia(100)	Bacteroidota(100)	M02064_130_000000000-LLL57_1_1107_15617_22257	Otu0024	0.010958	0.000226	0.006726	0.014161	0.000241	0.006337	0.744302	1			Blautia(100)	Lachnospiraceae(100)	Eubacteriales(100)	Clostridia(100)	Bacillota(100)	M02064_130_000000000-LLL57_1_1102_13589_1591	Otu0055	0.004134	2.1e-05	0.001857	0.00325	1.3e-05	0.001472	0.694598	1			Blautia(90)	Lachnospiraceae(100)	Eubacteriales(100)	Clostridia(100)	Bacillota(100)	M02064_130_000000000-LLL57_1_1101_3735_12744	Otu0009	0.017512	0.00017	0.005328	0.016132	0.000126	0.004585	0.817741	1			Gemmiger(92)	Oscillospiraceae(99)	Eubacteriales(99)	Clostridia(99)	Bacillota(99)	M02064_130_000000000-LLL57_1_2103_11090_3292	Otu0019	0.015461	5.9e-05	0.003125	0.013739	4.7e-05	0.003051	0.712551	1			Vescimonas(100)	Oscillospiraceae(100)	Eubacteriales(100)	Clostridia(100)	Bacillota(100)	M02064_130_000000000-LLL57_1_1101_14250_1901	Otu0073	0.002286	1e-05	0.002286	0.003298	1.3e-05	0.0015	0.764052	1			Oscillospiraceae_unclassified(94)	Oscillospiraceae(94)	Eubacteriales(97)	Clostridia(97)	Bacillota(99)	M02064_130_000000000-LLL57_1_1102_19475_5781	Otu0043	0.006105	5e-06	0.001534	0.005573	3e-06	0.000675	0.771261	1			Eubacteriales_unclassified(79)	Eubacteriales_unclassified(79)	Eubacteriales(79)	Clostridia(79)	Bacillota(91)	M02064_130_000000000-LLL57_1_1101_3507_9097	Otu0003	0.019723	0.000741	0.019243	0.029325	0.000693	0.011774	0.74862	1			Parabacteroides(100)	Porphyromonadaceae(100)	Bacteroidales(100)	Bacteroidia(100)	Bacteroidota(100)	M02064_130_000000000-LLL57_1_1109_12540_15669	Otu0040	0.011923	0.000284	0.011923	0.007203	6.2e-05	0.003226	0.740839	1
Oscillospiraceae_unclassified(91)	Oscillospiraceae(91)	Eubacteriales(95)	Clostridia(95)	Bacillota(97)	M02064_130_000000000-LLL57_1_1101_18130_2600	Otu0052	0.005301	1.1e-05	0.001326	0.005647	8e-06	0.001123	0.803669	1			Dorea(100)	Lachnospiraceae(100)	Eubacteriales(100)	Clostridia(100)	Bacillota(100)	M02064_130_000000000-LLL57_1_1101_18313_5997	Otu0060	0.004884	4e-06	0.000859	0.004443	2e-06	0.000534	0.680446	1			Lachnospira(77)	Lachnospiraceae(100)	Eubacteriales(100)	Clostridia(100)	Bacillota(100)	M02064_130_000000000-LLL57_1_1101_6870_8157	Otu0067	0.004513	1.7e-05	0.001851	0.00366	1.6e-05	0.001657	0.747089	1			Phocaeicola(100)	Bacteroidaceae(100)	Bacteroidales(100)	Bacteroidia(100)	Bacteroidota(100)	M02064_130_000000000-LLL57_1_2107_20898_17983	Otu0017	0.014352	5.6e-05	0.003052	0.01293	3.4e-05	0.002366	0.696698	1			Holdemanella(100)	Erysipelotrichaceae(100)	Erysipelotrichales(100)	Erysipelotrichia(100)	Bacillota(100)	M02064_130_000000000-LLL57_1_1107_7884_4488	Otu0032	0.010671	0.000137	0.004775	0.009499	0.000109	0.004262	0.827492	1			Lachnospiraceae_unclassified(100)	Lachnospiraceae(100)	Eubacteriales(100)	Clostridia(100)	Bacillota(100)	M02064_130_000000000-LLL57_1_1101_25266_16074	Otu0046	0.007288	6.5e-05	0.003283	0.005498	5.7e-05	0.003373	0.72126	1			Oscillospiraceae_unclassified(94)	Oscillospiraceae(94)	Eubacteriales(97)	Clostridia(97)	Bacillota(99)	M02064_130_000000000-LLL57_1_1109_12540_15669	Otu0043	0.006105	5e-06	0.001534	0.00675	5e-06	0.000948	0.769444	1			Eubacteriales_unclassified(79)	Eubacteriales_unclassified(79)	Eubacteriales(79)	Clostridia(79)	Bacillota(91)	M02064_130_000000000-LLL57_1_1101_3507_9097	Otu0003	0.019723	0.000741	0.019243	0.026856	0.000824	0.011721	0.77242	1			Klebsiella(97)	Enterobacteriaceae(97)	Enterobacterales(100)	Gammaproteobacteria(100)	Pseudomonadota(100)	M02064_130_000000000-LLL57_1_2112_18520_18248	Otu0054	0.003724	2.8e-05	0.003724	0.005556	2.6e-05	0.00227	0.750752	1			Blautia(100)	Lachnospiraceae(100)	Eubacteriales(100)	Clostridia(100)	Bacillota(100)	M02064_130_000000000-LLL57_1_1101_13991_17661	Otu0023	0.010181	5e-06	0.001614	0.010836	7e-06	0.001079	0.756932	1
Gemmiger(95)	Oscillospiraceae(100)	Eubacteriales(100)	Clostridia(100)	Bacillota(100)	M02064_130_000000000-LLL57_1_1101_12722_22487	Otu0008	0.018828	4.5e-05	0.002748	0.01814	3.8e-05	0.002525	0.815189	1			Bacteroides(100)	Bacteroidaceae(100)	Bacteroidales(100)	Bacteroidia(100)	Bacteroidota(100)	M02064_130_000000000-LLL57_1_1101_12528_8563	Otu0056	0.004718	4e-06	0.000928	0.005322	7e-06	0.001044	0.682448	1			Ruminococcus(77)	Oscillospiraceae(94)	Eubacteriales(98)	Clostridia(98)	Bacillota(99)	M02064_130_000000000-LLL57_1_1107_7169_12326	Otu0012	0.017562	0.000258	0.007188	0.014278	0.000245	0.006387	0.748455	1			Bacteria_unclassified(99)	Bacteria_unclassified(99)	Bacteria_unclassified(99)	Bacteria_unclassified(99)	Bacteria_unclassified(99)	M02064_130_000000000-LLL57_1_1102_19425_2063	Otu0079	0.003649	1e-06	0.00029	0.003516	0	0.000247	0.70528	1			Vescimonas(100)	Oscillospiraceae(100)	Eubacteriales(100)	Clostridia(100)	Bacillota(100)	M02064_130_000000000-LLL57_1_1101_18964_18105	Otu0053	0.00448	2.2e-05	0.001905	0.004987	2.5e-05	0.002042	0.828153	1			Blautia(100)	Lachnospiraceae(100)	Eubacteriales(100)	Clostridia(100)	Bacillota(100)	M02064_130_000000000-LLL57_1_2112_19871_8213	Otu0099	0.002094	5e-06	0.00094	0.002634	6e-06	0.001085	0.724572	1			Brotolimicola(100)	Lachnospiraceae(100)	Eubacteriales(100)	Clostridia(100)	Bacillota(100)	M02064_130_000000000-LLL57_1_1108_23298_4040	Otu0096	0.002653	7e-06	0.001822	0.003436	1e-05	0.001272	0.771744	1			Bacteroides(100)	Bacteroidaceae(100)	Bacteroidales(100)	Bacteroidia(100)	Bacteroidota(100)	M02064_130_000000000-LLL57_1_1101_12528_8563	Otu0056	0.006553	3.8e-05	0.004347	0.005189	8e-06	0.001179	0.783524	1			Parabacteroides(100)	Porphyromonadaceae(100)	Bacteroidales(100)	Bacteroidia(100)	Bacteroidota(100)	M02064_130_000000000-LLL57_1_1109_12540_15669	Otu0040	0.011923	0.000284	0.011923	0.00663	8.6e-05	0.004145	0.750937	1			Roseburia(100)	Lachnospiraceae(100)	Eubacteriales(100)	Clostridia(100)	Bacillota(100)	M02064_130_000000000-LLL57_1_2114_22542_19688	Otu0051	0.004379	2.3e-05	0.00342	0.005722	3.2e-05	0.002292	0.759567	1
Bacteroides(100)	Bacteroidaceae(100)	Bacteroidales(100)	Bacteroidia(100)	Bacteroidota(100)	M02064_130_000000000-LLL57_1_1106_26052_16363	Otu0064	0.004598	1.6e-05	0.001636	0.00504	2.1e-05	0.001859	0.820525	1			Eubacteriales_unclassified(73)	Eubacteriales_unclassified(73)	Eubacteriales(73)	Clostridia(73)	Bacillota(86)	M02064_130_000000000-LLL57_1_1101_20422_1322	Otu0070	0.00413	7e-06	0.001162	0.003484	6e-06	0.000961	0.685641	1			Blautia(99)	Lachnospiraceae(100)	Eubacteriales(100)	Clostridia(100)	Bacillota(100)	M02064_130_000000000-LLL57_1_1101_10641_8945	Otu0015	0.01512	0.000182	0.006034	0.012429	0.000172	0.005355	0.755114	1			Blautia(99)	Lachnospiraceae(100)	Eubacteriales(100)	Clostridia(100)	Bacillota(100)	M02064_130_000000000-LLL57_1_1101_10641_8945	Otu0015	0.014027	0.000217	0.006012	0.011369	0.000145	0.004911	0.712444	1			Peptostreptococcaceae_unclassified(100)	Peptostreptococcaceae(100)	Eubacteriales(100)	Clostridia(100)	Bacillota(100)	M02064_130_000000000-LLL57_1_2113_20262_3519	Otu0083	0.00472	2.7e-05	0.002119	0.004219	2.1e-05	0.001879	0.831165	1			Blautia(98)	Lachnospiraceae(100)	Eubacteriales(100)	Clostridia(100)	Bacillota(100)	M02064_130_000000000-LLL57_1_1101_16160_23220	Otu0029	0.011891	0.00017	0.005325	0.009085	0.000155	0.005567	0.733531	1			Parabacteroides(100)	Porphyromonadaceae(100)	Bacteroidales(100)	Bacteroidia(100)	Bacteroidota(100)	M02064_130_000000000-LLL57_1_1102_11936_24961	Otu0040	0.011923	0.000284	0.011923	0.007661	7e-05	0.003427	0.774251	1			Blautia(100)	Lachnospiraceae(100)	Eubacteriales(100)	Clostridia(100)	Bacillota(100)	M02064_130_000000000-LLL57_1_1103_22008_6246	Otu0076	0.002557	5e-06	0.001502	0.003063	3e-06	0.000762	0.784521	1			Bacteroides(100)	Bacteroidaceae(100)	Bacteroidales(100)	Bacteroidia(100)	Bacteroidota(100)	M02064_130_000000000-LLL57_1_1101_12528_8563	Otu0056	0.006553	3.8e-05	0.004347	0.004718	4e-06	0.000928	0.753157	1			Blautia(100)	Lachnospiraceae(100)	Eubacteriales(100)	Clostridia(100)	Bacillota(100)	M02064_130_000000000-LLL57_1_1103_22008_6246	Otu0076	0.002557	5e-06	0.001502	0.003079	3e-06	0.000655	0.763476	1
Butyricicoccus(100)	Oscillospiraceae(100)	Eubacteriales(100)	Clostridia(100)	Bacillota(100)	M02064_130_000000000-LLL57_1_1101_10724_11037	Otu0034	0.005977	4.3e-05	0.00268	0.005354	3.5e-05	0.002399	0.829627	1			Blautia(100)	Lachnospiraceae(100)	Eubacteriales(100)	Clostridia(100)	Bacillota(100)	M02064_130_000000000-LLL57_1_2112_19871_8213	Otu0099	0.002634	6e-06	0.001085	0.002035	5e-06	0.000922	0.690169	1			Lachnospira(100)	Lachnospiraceae(100)	Eubacteriales(100)	Clostridia(100)	Bacillota(100)	M02064_130_000000000-LLL57_1_1103_12254_7901	Otu0038	0.007716	2e-06	0.000593	0.007427	2e-06	0.000637	0.75544	1			Dorea(100)	Lachnospiraceae(100)	Eubacteriales(100)	Clostridia(100)	Bacillota(100)	M02064_130_000000000-LLL57_1_1101_18313_5997	Otu0060	0.004694	2e-06	0.000568	0.004443	2e-06	0.000534	0.726505	1			Fusicatenibacter(100)	Lachnospiraceae(100)	Eubacteriales(100)	Clostridia(100)	Bacillota(100)	M02064_130_000000000-LLL57_1_1102_19050_1526	Otu0086	0.004171	1.6e-05	0.001638	0.003788	1.3e-05	0.001444	0.832904	1			Holdemanella(100)	Erysipelotrichaceae(100)	Erysipelotrichales(100)	Erysipelotrichia(100)	Bacillota(100)	M02064_130_000000000-LLL57_1_1107_7884_4488	Otu0032	0.010671	0.000137	0.004775	0.008164	0.000125	0.005009	0.736015	1			Clostridium_sensu stricto(100)	Clostridiaceae_1(100)	Eubacteriales(100)	Clostridia(100)	Bacillota(100)	M02064_130_000000000-LLL57_1_1102_19475_5781	Otu0026	0.008599	2e-06	0.001023	0.009014	4e-06	0.000802	0.782424	1			Klebsiella(97)	Enterobacteriaceae(97)	Enterobacterales(100)	Gammaproteobacteria(100)	Pseudomonadota(100)	M02064_130_000000000-LLL57_1_2112_18520_18248	Otu0054	0.003724	2.8e-05	0.003724	0.005013	3e-05	0.002243	0.787676	1			Roseburia(100)	Lachnospiraceae(100)	Eubacteriales(100)	Clostridia(100)	Bacillota(100)	M02064_130_000000000-LLL57_1_2114_22542_19688	Otu0051	0.004379	2.3e-05	0.00342	0.006041	2.6e-05	0.002298	0.7583	1			Intestinibacter(90)	Peptostreptococcaceae(100)	Eubacteriales(100)	Clostridia(100)	Bacillota(100)	M02064_130_000000000-LLL57_1_1101_17034_13221	Otu0061	0.004891	3.1e-05	0.003964	0.006318	3.1e-05	0.002261	0.769507	1
Eubacteriales_unclassified(95)	Eubacteriales_unclassified(95)	Eubacteriales(95)	Clostridia(96)	Bacillota(98)	M02064_130_000000000-LLL57_1_1102_19145_9893	Otu0050	0.004486	2.4e-05	0.002013	0.004992	3.1e-05	0.00227	0.835064	1			Vescimonas(65)	Oscillospiraceae(99)	Eubacteriales(100)	Clostridia(100)	Bacillota(100)	M02064_130_000000000-LLL57_1_1101_20600_2699	Otu0068	0.004437	0	0.000116	0.004534	0	0.000202	0.693293	1			Gemmiger(92)	Oscillospiraceae(99)	Eubacteriales(99)	Clostridia(99)	Bacillota(99)	M02064_130_000000000-LLL57_1_2103_11090_3292	Otu0019	0.013739	4.7e-05	0.003051	0.015157	5.3e-05	0.002972	0.755622	1			Butyricicoccus(100)	Oscillospiraceae(100)	Eubacteriales(100)	Clostridia(100)	Bacillota(100)	M02064_130_000000000-LLL57_1_1101_10724_11037	Otu0034	0.006553	5.2e-05	0.002953	0.005354	3.5e-05	0.002399	0.730696	1			Eubacteriales_unclassified(79)	Eubacteriales_unclassified(79)	Eubacteriales(79)	Clostridia(79)	Bacillota(91)	M02064_130_000000000-LLL57_1_1101_3507_9097	Otu0003	0.024096	0.000658	0.010473	0.026856	0.000824	0.011721	0.832912	1			Brotolimicola(100)	Lachnospiraceae(100)	Eubacteriales(100)	Clostridia(100)	Bacillota(100)	M02064_130_000000000-LLL57_1_1102_23697_1880	Otu0066	0.003617	1e-05	0.001303	0.004341	1.1e-05	0.001514	0.736187	1			Blautia(100)	Lachnospiraceae(100)	Eubacteriales(100)	Clostridia(100)	Bacillota(100)	M02064_130_000000000-LLL57_1_1102_18745_1339	Otu0028	0.008918	1.2e-05	0.002429	0.008156	0	0.000243	0.787766	1			Mediterraneibacter(90)	Lachnospiraceae(100)	Eubacteriales(100)	Clostridia(100)	Bacillota(100)	M02064_130_000000000-LLL57_1_1106_12814_14593	Otu0030	0.0078	3.4e-05	0.004124	0.009126	1.9e-05	0.001767	0.788241	1			Oscillospiraceae_unclassified(100)	Oscillospiraceae(100)	Eubacteriales(100)	Clostridia(100)	Bacillota(100)	M02064_130_000000000-LLL57_1_1108_23298_4040	Otu0041	0.003932	3.1e-05	0.003932	0.006099	7e-05	0.003737	0.759272	1			Klebsiella(97)	Enterobacteriaceae(97)	Enterobacterales(100)	Gammaproteobacteria(100)	Pseudomonadota(100)	M02064_130_000000000-LLL57_1_2112_18520_18248	Otu0054	0.003724	2.8e-05	0.003724	0.005072	3.1e-05	0.002272	0.771375	1
Hoministercoradaptatus(99)	Lachnospiraceae(100)	Eubacteriales(100)	Clostridia(100)	Bacillota(100)	M02064_130_000000000-LLL57_1_1101_12018_7303	Otu0085	0.004193	1.8e-05	0.00173	0.003825	1.6e-05	0.001635	0.845876	1			Coprococcus(99)	Lachnospiraceae(99)	Eubacteriales(100)	Clostridia(100)	Bacillota(100)	M02064_130_000000000-LLL57_1_1102_13685_20254	Otu0075	0.003874	1.3e-05	0.001587	0.00301	1.1e-05	0.001352	0.695656	1			Faecalibacterium(100)	Oscillospiraceae(100)	Eubacteriales(100)	Clostridia(100)	Bacillota(100)	M02064_130_000000000-LLL57_1_1104_24398_6200	Otu0062	0.004309	1e-05	0.001445	0.003665	1e-05	0.001284	0.755625	1			Blautia(100)	Lachnospiraceae(100)	Eubacteriales(100)	Clostridia(100)	Bacillota(100)	M02064_130_000000000-LLL57_1_1102_13482_1396	Otu0045	0.004949	2.6e-05	0.002069	0.00415	1.9e-05	0.001756	0.745353	1			Hafnia(98)	Hafniaceae(98)	Enterobacterales(100)	Gammaproteobacteria(100)	Pseudomonadota(100)	M02064_130_000000000-LLL57_1_1101_20463_16563	Otu0087	0.003234	1.3e-05	0.001451	0.002893	1e-05	0.00131	0.833895	1			Agathobacter(100)	Lachnospiraceae(100)	Eubacteriales(100)	Clostridia(100)	Bacillota(100)	M02064_130_000000000-LLL57_1_1101_24634_19910	Otu0001	0.051512	0.00275	0.02141	0.040634	0.002575	0.022692	0.745699	1			Faecalibacterium(100)	Oscillospiraceae(100)	Eubacteriales(100)	Clostridia(100)	Bacillota(100)	M02064_130_000000000-LLL57_1_1102_13482_1396	Otu0062	0.00537	4.5e-05	0.004731	0.003937	1.2e-05	0.001393	0.800587	1			Gemmiger(94)	Oscillospiraceae(100)	Eubacteriales(100)	Clostridia(100)	Bacillota(100)	M02064_130_000000000-LLL57_1_1101_8867_11677	Otu0037	0.005082	5.1e-05	0.005051	0.006564	5.2e-05	0.00294	0.814768	1			Eubacteriales_unclassified(73)	Eubacteriales_unclassified(73)	Eubacteriales(73)	Clostridia(73)	Bacillota(86)	M02064_130_000000000-LLL57_1_1101_20422_1322	Otu0070	0.00326	8e-06	0.002014	0.00413	7e-06	0.001162	0.771588	1			Faecalibacterium(100)	Oscillospiraceae(100)	Eubacteriales(100)	Clostridia(100)	Bacillota(100)	M02064_130_000000000-LLL57_1_1104_24398_6200	Otu0062	0.00537	4.5e-05	0.004731	0.003942	9e-06	0.001229	0.782142	1
Blautia(99)	Lachnospiraceae(100)	Eubacteriales(100)	Clostridia(100)	Bacillota(100)	M02064_130_000000000-LLL57_1_1101_10641_8945	Otu0015	0.012429	0.000172	0.005355	0.011369	0.000145	0.004911	0.856595	1			Gemmiger(100)	Oscillospiraceae(100)	Eubacteriales(100)	Clostridia(100)	Bacillota(100)	M02064_130_000000000-LLL57_1_1101_26676_20171	Otu0004	0.025221	0.000152	0.005514	0.022216	0.000135	0.00474	0.696184	1			Gemmiger(95)	Oscillospiraceae(100)	Eubacteriales(100)	Clostridia(100)	Bacillota(100)	M02064_130_000000000-LLL57_1_1101_12722_22487	Otu0008	0.020157	4.6e-05	0.003027	0.018828	4.5e-05	0.002748	0.761737	1			Vescimonas(100)	Oscillospiraceae(100)	Eubacteriales(100)	Clostridia(100)	Bacillota(100)	M02064_130_000000000-LLL57_1_1101_18964_18105	Otu0053	0.00448	2.2e-05	0.001905	0.005322	3e-05	0.002233	0.748811	1			Blautia(100)	Lachnospiraceae(100)	Eubacteriales(100)	Clostridia(100)	Bacillota(100)	M02064_130_000000000-LLL57_1_1107_27397_12297	Otu0035	0.006095	2.1e-05	0.001885	0.005621	2.3e-05	0.001968	0.834127	1			Eubacteriales_unclassified(79)	Eubacteriales_unclassified(79)	Eubacteriales(79)	Clostridia(79)	Bacillota(91)	M02064_130_000000000-LLL57_1_1101_3507_9097	Otu0003	0.024096	0.000658	0.010473	0.029325	0.000693	0.011774	0.760735	1			Blautia(100)	Lachnospiraceae(100)	Eubacteriales(100)	Clostridia(100)	Bacillota(100)	M02064_130_000000000-LLL57_1_1101_25266_16074	Otu0099	0.002909	1.7e-05	0.002909	0.002035	5e-06	0.000922	0.802295	1			Lachnospiraceae_unclassified(100)	Lachnospiraceae(100)	Eubacteriales(100)	Clostridia(100)	Bacillota(100)	M02064_130_000000000-LLL57_1_1101_28099_15169	Otu0092	0.002925	0	0.000495	0.003069	1e-06	0.000304	0.817167	1			Vescimonas(100)	Oscillospiraceae(100)	Eubacteriales(100)	Clostridia(100)	Bacillota(100)	M02064_130_000000000-LLL57_1_1101_18964_18105	Otu0053	0.004219	3.2e-05	0.003996	0.005914	2.7e-05	0.002322	0.777483	1			Blautia(100)	Lachnospiraceae(100)	Eubacteriales(100)	Clostridia(100)	Bacillota(100)	M02064_130_000000000-LLL57_1_2112_19871_8213	Otu0099	0.002909	1.7e-05	0.002909	0.002094	5e-06	0.00094	0.798504	1
Faecalibacterium(100)	Oscillospiraceae(100)	Eubacteriales(100)	Clostridia(100)	Bacillota(100)	M02064_130_000000000-LLL57_1_1104_24398_6200	Otu0062	0.003665	1e-05	0.001284	0.003937	1.2e-05	0.001393	0.859075	1			Agathobacter(100)	Lachnospiraceae(100)	Eubacteriales(100)	Clostridia(100)	Bacillota(100)	M02064_130_000000000-LLL57_1_1101_24634_19910	Otu0001	0.040634	0.002575	0.022692	0.05375	0.00298	0.022286	0.696927	1			Mediterraneibacter(100)	Lachnospiraceae(100)	Eubacteriales(100)	Clostridia(100)	Bacillota(100)	M02064_130_000000000-LLL57_1_1101_28202_13215	Otu0014	0.01572	0.000397	0.008915	0.019691	0.000424	0.008407	0.76245	1			Peptostreptococcaceae_unclassified(100)	Peptostreptococcaceae(100)	Eubacteriales(100)	Clostridia(100)	Bacillota(100)	M02064_130_000000000-LLL57_1_2113_20262_3519	Otu0083	0.00472	2.7e-05	0.002119	0.003942	1.9e-05	0.00177	0.753364	1			Fusicatenibacter(100)	Lachnospiraceae(100)	Eubacteriales(100)	Clostridia(100)	Bacillota(100)	M02064_130_000000000-LLL57_1_1102_8172_5339	Otu0031	0.009877	6.6e-05	0.003316	0.00911	5.5e-05	0.003036	0.836502	1			Hoministercoradaptatus(99)	Lachnospiraceae(100)	Eubacteriales(100)	Clostridia(100)	Bacillota(100)	M02064_130_000000000-LLL57_1_1101_12018_7303	Otu0085	0.004219	1.9e-05	0.001789	0.003427	1.6e-05	0.001808	0.776132	1			Blautia(100)	Lachnospiraceae(100)	Eubacteriales(100)	Clostridia(100)	Bacillota(100)	M02064_130_000000000-LLL57_1_1104_10040_4522	Otu0055	0.004635	4.3e-05	0.004635	0.00325	1.3e-05	0.001472	0.803748	1			Oscillospiraceae_unclassified(100)	Oscillospiraceae(100)	Eubacteriales(100)	Clostridia(100)	Bacillota(100)	M02064_130_000000000-LLL57_1_1103_11768_8586	Otu0090	0.003149	2e-05	0.003149	0.003996	1.9e-05	0.001794	0.824162	1			Oscillospiraceae_unclassified(100)	Oscillospiraceae(100)	Eubacteriales(100)	Clostridia(100)	Bacillota(100)	M02064_130_000000000-LLL57_1_1102_11936_24961	Otu0042	0.004475	4e-05	0.004475	0.006534	8e-05	0.004001	0.790953	1			Brotolimicola(100)	Lachnospiraceae(100)	Eubacteriales(100)	Clostridia(100)	Bacillota(100)	M02064_130_000000000-LLL57_1_1102_23697_1880	Otu0066	0.003053	7e-06	0.00187	0.003617	1e-05	0.001303	0.809415	1
Ruminococcus(77)	Oscillospiraceae(94)	Eubacteriales(98)	Clostridia(98)	Bacillota(99)	M02064_130_000000000-LLL57_1_1107_7169_12326	Otu0012	0.014278	0.000245	0.006387	0.013074	0.000206	0.005856	0.863987	1			Bacteroides(100)	Bacteroidaceae(100)	Bacteroidales(100)	Bacteroidia(100)	Bacteroidota(100)	M02064_130_000000000-LLL57_1_1101_10728_18535	Otu0065	0.003836	2.8e-05	0.002357	0.005141	3.2e-05	0.002315	0.707609	1			Blautia(90)	Lachnospiraceae(100)	Eubacteriales(100)	Clostridia(100)	Bacillota(100)	M02064_130_000000000-LLL57_1_1101_3735_12744	Otu0009	0.018393	0.000143	0.00534	0.016132	0.000126	0.004585	0.764832	1			Brotolimicola(100)	Lachnospiraceae(100)	Eubacteriales(100)	Clostridia(100)	Bacillota(100)	M02064_130_000000000-LLL57_1_1102_23697_1880	Otu0066	0.003617	1e-05	0.001303	0.004145	1.2e-05	0.001413	0.756477	1			Blautia(100)	Lachnospiraceae(100)	Eubacteriales(100)	Clostridia(100)	Bacillota(100)	M02064_130_000000000-LLL57_1_1102_13589_1591	Otu0055	0.004134	2.1e-05	0.001857	0.003713	1.7e-05	0.00167	0.8384	1			Bacteroides(100)	Bacteroidaceae(100)	Bacteroidales(100)	Bacteroidia(100)	Bacteroidota(100)	M02064_130_000000000-LLL57_1_1106_26052_16363	Otu0064	0.004923	1.7e-05	0.001688	0.004098	2.1e-05	0.002069	0.778713	1			Bacteroides(100)	Bacteroidaceae(100)	Bacteroidales(100)	Bacteroidia(100)	Bacteroidota(100)	M02064_130_000000000-LLL57_1_1109_22955_16139	Otu0056	0.006553	3.8e-05	0.004347	0.005322	7e-06	0.001044	0.812642	1			Bacteroides(100)	Bacteroidaceae(100)	Bacteroidales(100)	Bacteroidia(100)	Bacteroidota(100)	M02064_130_000000000-LLL57_1_1110_9309_2472	Otu0033	0.009414	0.000177	0.009414	0.007171	6.2e-05	0.003209	0.828551	1			Oscillospiraceae_unclassified(91)	Oscillospiraceae(91)	Eubacteriales(95)	Clostridia(95)	Bacillota(97)	M02064_130_000000000-LLL57_1_1101_18130_2600	Otu0052	0.005114	6e-06	0.00179	0.005862	8e-06	0.001267	0.791859	1			Oscillospiraceae_unclassified(100)	Oscillospiraceae(100)	Eubacteriales(100)	Clostridia(100)	Bacillota(100)	M02064_130_000000000-LLL57_1_1103_11768_8586	Otu0090	0.003149	2e-05	0.003149	0.004033	2e-05	0.001812	0.81122	1
Brotolimicola(100)	Lachnospiraceae(100)	Eubacteriales(100)	Clostridia(100)	Bacillota(100)	M02064_130_000000000-LLL57_1_1102_23697_1880	Otu0066	0.003878	1.1e-05	0.001323	0.004145	1.2e-05	0.001413	0.864665	1			Phocaeicola(100)	Bacteroidaceae(100)	Bacteroidales(100)	Bacteroidia(100)	Bacteroidota(100)	M02064_130_000000000-LLL57_1_2107_20898_17983	Otu0017	0.014372	3.9e-05	0.0028	0.01293	3.4e-05	0.002366	0.709019	1			Faecalibacterium(100)	Oscillospiraceae(100)	Eubacteriales(100)	Clostridia(100)	Bacillota(100)	M02064_130_000000000-LLL57_1_1101_13893_16113	Otu0007	0.019825	7.1e-05	0.003774	0.01814	8.2e-05	0.003702	0.766389	1			Bacteroides(100)	Bacteroidaceae(100)	Bacteroidales(100)	Bacteroidia(100)	Bacteroidota(100)	M02064_130_000000000-LLL57_1_1101_10728_18535	Otu0065	0.004326	2.3e-05	0.001938	0.005141	3.2e-05	0.002315	0.760438	1			Blautia(100)	Lachnospiraceae(100)	Eubacteriales(100)	Clostridia(100)	Bacillota(100)	M02064_130_000000000-LLL57_1_2112_19871_8213	Otu0099	0.002094	5e-06	0.00094	0.002328	6e-06	0.001036	0.839055	1			Fusicatenibacter(100)	Lachnospiraceae(100)	Eubacteriales(100)	Clostridia(100)	Bacillota(100)	M02064_130_000000000-LLL57_1_1102_8172_5339	Otu0031	0.009877	6.6e-05	0.003316	0.008381	6.7e-05	0.003671	0.784642	1			Oscillospiraceae_unclassified(99)	Oscillospiraceae(99)	Eubacteriales(99)	Clostridia(99)	Bacillota(100)	M02064_130_000000000-LLL57_1_1112_26724_5171	Otu0002	0.04368	0.000116	0.007624	0.041486	3.4e-05	0.002398	0.813065	1			Ruminococcus(77)	Oscillospiraceae(94)	Eubacteriales(98)	Clostridia(98)	Bacillota(99)	M02064_130_000000000-LLL57_1_1107_7169_12326	Otu0012	0.011348	0.000258	0.011348	0.014278	0.000245	0.006387	0.829565	1			Anaerostipes(100)	Lachnospiraceae(100)	Eubacteriales(100)	Clostridia(100)	Bacillota(100)	M02064_130_000000000-LLL57_1_1106_17016_4056	Otu0021	0.010261	0.00017	0.009206	0.013662	0.000141	0.005317	0.802714	1			Eubacteriales_unclassified(73)	Eubacteriales_unclassified(73)	Eubacteriales(73)	Clostridia(73)	Bacillota(86)	M02064_130_000000000-LLL57_1_1101_20422_1322	Otu0070	0.00326	8e-06	0.002014	0.00382	7e-06	0.001113	0.811505	1
Oscillospiraceae_unclassified(100)	Oscillospiraceae(100)	Eubacteriales(100)	Clostridia(100)	Bacillota(100)	M02064_130_000000000-LLL57_1_1103_11768_8586	Otu0090	0.003996	1.9e-05	0.001794	0.003665	1.7e-05	0.001663	0.866869	1			Anaerostipes(100)	Lachnospiraceae(100)	Eubacteriales(100)	Clostridia(100)	Bacillota(100)	M02064_130_000000000-LLL57_1_1106_17016_4056	Otu0021	0.013662	0.000141	0.005317	0.011087	0.000132	0.004692	0.73166	1			Brotolimicola(100)	Lachnospiraceae(100)	Eubacteriales(100)	Clostridia(100)	Bacillota(100)	M02064_130_000000000-LLL57_1_1105_10307_4533	Otu0096	0.003011	6e-06	0.00106	0.002573	5e-06	0.000898	0.768794	1			Blautia(99)	Lachnospiraceae(99)	Eubacteriales(100)	Clostridia(100)	Bacillota(100)	M02064_130_000000000-LLL57_1_1101_21220_15701	Otu0091	0.002701	3e-06	0.000718	0.002456	2e-06	0.000561	0.760898	1			Phocaeicola(100)	Bacteroidaceae(100)	Bacteroidales(100)	Bacteroidia(100)	Bacteroidota(100)	M02064_130_000000000-LLL57_1_1107_15617_22257	Otu0024	0.012775	0.000203	0.005814	0.014161	0.000241	0.006337	0.842763	1			Oscillospiraceae_unclassified(100)	Oscillospiraceae(100)	Eubacteriales(100)	Clostridia(100)	Bacillota(100)	M02064_130_000000000-LLL57_1_1103_11768_8586	Otu0090	0.004033	2e-05	0.001812	0.003235	2e-05	0.001981	0.789452	1			Bacteroides(100)	Bacteroidaceae(100)	Bacteroidales(100)	Bacteroidia(100)	Bacteroidota(100)	M02064_130_000000000-LLL57_1_1102_19145_9893	Otu0033	0.009414	0.000177	0.009414	0.006787	5.6e-05	0.003054	0.815928	1			Dorea(100)	Lachnospiraceae(100)	Eubacteriales(100)	Clostridia(100)	Bacillota(100)	M02064_130_000000000-LLL57_1_1101_18313_5997	Otu0060	0.004939	2e-06	0.001007	0.004688	2e-06	0.000585	0.83485	1			Oscillospiraceae_unclassified(99)	Oscillospiraceae(99)	Eubacteriales(99)	Clostridia(99)	Bacillota(100)	M02064_130_000000000-LLL57_1_1106_29310_15490	Otu0002	0.04368	0.000116	0.007624	0.041165	3.8e-05	0.002753	0.808297	1			Bacteroides(100)	Bacteroidaceae(100)	Bacteroidales(100)	Bacteroidia(100)	Bacteroidota(100)	M02064_130_000000000-LLL57_1_1101_10728_18535	Otu0065	0.00577	6.7e-05	0.00577	0.004326	2.3e-05	0.001938	0.814431	1
Lachnospiraceae_unclassified(100)	Lachnospiraceae(100)	Eubacteriales(100)	Clostridia(100)	Bacillota(100)	M02064_130_000000000-LLL57_1_1101_25266_16074	Otu0046	0.007341	6.5e-05	0.003285	0.006755	5.5e-05	0.003021	0.870441	1			Phocaeicola(100)	Bacteroidaceae(100)	Bacteroidales(100)	Bacteroidia(100)	Bacteroidota(100)	M02064_130_000000000-LLL57_1_1104_21138_1928	Otu0084	0.003555	1.1e-05	0.001475	0.002872	1e-05	0.001289	0.742909	1			Bacteroides(100)	Bacteroidaceae(100)	Bacteroidales(100)	Bacteroidia(100)	Bacteroidota(100)	M02064_130_000000000-LLL57_1_1101_12528_8563	Otu0056	0.004718	4e-06	0.000928	0.005189	8e-06	0.001179	0.769539	1			Blautia(100)	Lachnospiraceae(100)	Eubacteriales(100)	Clostridia(100)	Bacillota(100)	M02064_130_000000000-LLL57_1_1107_27397_12297	Otu0035	0.006095	2.1e-05	0.001885	0.005413	2.3e-05	0.001962	0.776845	1			Terrisporobacter(77)	Peptostreptococcaceae(100)	Eubacteriales(100)	Clostridia(100)	Bacillota(100)	M02064_130_000000000-LLL57_1_1102_10783_17760	Otu0072	0.002541	6e-06	0.000979	0.002323	5e-06	0.000941	0.84333	1			Bacteroides(100)	Bacteroidaceae(100)	Bacteroidales(100)	Bacteroidia(100)	Bacteroidota(100)	M02064_130_000000000-LLL57_1_1102_12635_3235	Otu0058	0.004731	2.7e-05	0.002123	0.005658	2.7e-05	0.002317	0.790582	1			Gemmiger(94)	Oscillospiraceae(100)	Eubacteriales(100)	Clostridia(100)	Bacillota(100)	M02064_130_000000000-LLL57_1_2114_22542_19688	Otu0037	0.005082	5.1e-05	0.005051	0.006601	5.3e-05	0.002959	0.819335	1			Blautia(100)	Lachnospiraceae(100)	Eubacteriales(100)	Clostridia(100)	Bacillota(100)	M02064_130_000000000-LLL57_1_2112_19871_8213	Otu0099	0.002909	1.7e-05	0.002909	0.002328	6e-06	0.001036	0.853232	1			Bacteroides(100)	Bacteroidaceae(100)	Bacteroidales(100)	Bacteroidia(100)	Bacteroidota(100)	M02064_130_000000000-LLL57_1_1101_10728_18535	Otu0065	0.00577	6.7e-05	0.00577	0.003836	2.8e-05	0.002357	0.808349	1			Alistipes(97)	Rikenellaceae(100)	Bacteroidales(100)	Bacteroidia(100)	Bacteroidota(100)	M02064_130_000000000-LLL57_1_1110_27407_5783	Otu0011	0.024022	0.001154	0.024022	0.018257	0.000401	0.008174	0.821795	1
Alistipes(97)	Rikenellaceae(100)	Bacteroidales(100)	Bacteroidia(100)	Bacteroidota(100)	M02064_130_000000000-LLL57_1_1110_27407_5783	Otu0011	0.019648	0.000463	0.008789	0.02123	0.000546	0.009541	0.87772	1			Bacteroides(100)	Bacteroidaceae(100)	Bacteroidales(100)	Bacteroidia(100)	Bacteroidota(100)	M02064_130_000000000-LLL57_1_1106_26052_16363	Otu0064	0.004098	2.1e-05	0.002069	0.00504	2.1e-05	0.001859	0.750705	1			Oscillospiraceae_unclassified(91)	Oscillospiraceae(91)	Eubacteriales(95)	Clostridia(95)	Bacillota(97)	M02064_130_000000000-LLL57_1_1101_18130_2600	Otu0052	0.005862	8e-06	0.001267	0.005301	1.1e-05	0.001326	0.775041	1			Alistipes(97)	Rikenellaceae(100)	Bacteroidales(100)	Bacteroidia(100)	Bacteroidota(100)	M02064_130_000000000-LLL57_1_1110_27407_5783	Otu0011	0.018257	0.000401	0.008174	0.02123	0.000546	0.009541	0.786206	1			Ruminococcus(77)	Oscillospiraceae(94)	Eubacteriales(98)	Clostridia(98)	Bacillota(99)	M02064_130_000000000-LLL57_1_1107_7169_12326	Otu0012	0.012914	0.000201	0.005792	0.014278	0.000245	0.006387	0.846547	1			Coprococcus(100)	Lachnospiraceae(100)	Eubacteriales(100)	Clostridia(100)	Bacillota(100)	M02064_130_000000000-LLL57_1_1102_16772_18123	Otu0057	0.006473	4.2e-05	0.00265	0.005313	4.5e-05	0.002986	0.794442	1			Phocaeicola(100)	Bacteroidaceae(100)	Bacteroidales(100)	Bacteroidia(100)	Bacteroidota(100)	M02064_130_000000000-LLL57_1_1101_18130_2600	Otu0084	0.003948	3.1e-05	0.003948	0.002872	1e-05	0.001289	0.819422	1			Hafnia(98)	Hafniaceae(98)	Enterobacterales(100)	Gammaproteobacteria(100)	Pseudomonadota(100)	M02064_130_000000000-LLL57_1_1101_20463_16563	Otu0087	0.003612	2.6e-05	0.003612	0.002893	1e-05	0.00131	0.853681	1			Lachnospiraceae_unclassified(100)	Lachnospiraceae(100)	Eubacteriales(100)	Clostridia(100)	Bacillota(100)	M02064_130_000000000-LLL57_1_1101_25266_16074	Otu0046	0.008215	0.000135	0.008215	0.005498	5.7e-05	0.003373	0.810891	1			Bacteroides(100)	Bacteroidaceae(100)	Bacteroidales(100)	Bacteroidia(100)	Bacteroidota(100)	M02064_130_000000000-LLL57_1_1110_9309_2472	Otu0033	0.009414	0.000177	0.009414	0.007182	6.2e-05	0.003215	0.823214	1
Hafnia(98)	Hafniaceae(98)	Enterobacterales(100)	Gammaproteobacteria(100)	Pseudomonadota(100)	M02064_130_000000000-LLL57_1_1101_20463_16563	Otu0087	0.002893	1e-05	0.00131	0.003111	1.2e-05	0.001393	0.886152	1			Barnesiella(100)	Barnesiellaceae(100)	Bacteroidales(100)	Bacteroidia(100)	Bacteroidota(100)	M02064_130_000000000-LLL57_1_1101_13856_18910	Otu0088	0.00312	1.8e-05	0.001913	0.004001	1.9e-05	0.001791	0.753151	1			Hoministercoradaptatus(99)	Lachnospiraceae(100)	Eubacteriales(100)	Clostridia(100)	Bacillota(100)	M02064_130_000000000-LLL57_1_1101_12018_7303	Otu0085	0.003427	1.6e-05	0.001808	0.004193	1.8e-05	0.00173	0.775059	1			Eubacteriales_unclassified(73)	Eubacteriales_unclassified(73)	Eubacteriales(73)	Clostridia(73)	Bacillota(86)	M02064_130_000000000-LLL57_1_1101_20422_1322	Otu0070	0.00382	7e-06	0.001113	0.003484	6e-06	0.000961	0.791272	1			Faecalibacterium(100)	Oscillospiraceae(100)	Eubacteriales(100)	Clostridia(100)	Bacillota(100)	M02064_130_000000000-LLL57_1_1104_24398_6200	Otu0062	0.003942	9e-06	0.001229	0.003665	1e-05	0.001284	0.848843	1			Butyricicoccus(100)	Oscillospiraceae(100)	Eubacteriales(100)	Clostridia(100)	Bacillota(100)	M02064_130_000000000-LLL57_1_1101_10724_11037	Otu0034	0.006553	5.2e-05	0.002953	0.007806	5.1e-05	0.003193	0.797043	1			Oscillospiraceae_unclassified(91)	Oscillospiraceae(91)	Eubacteriales(95)	Clostridia(95)	Bacillota(97)	M02064_130_000000000-LLL57_1_1101_18964_18105	Otu0052	0.005114	6e-06	0.00179	0.005647	8e-06	0.001123	0.823937	1			Blautia(100)	Lachnospiraceae(100)	Eubacteriales(100)	Clostridia(100)	Bacillota(100)	M02064_130_000000000-LLL57_1_1102_13589_1591	Otu0055	0.004635	4.3e-05	0.004635	0.003713	1.7e-05	0.00167	0.853788	1			Coprococcus(100)	Lachnospiraceae(100)	Eubacteriales(100)	Clostridia(100)	Bacillota(100)	M02064_130_000000000-LLL57_1_1102_16772_18123	Otu0057	0.003916	2.8e-05	0.003724	0.005313	4.5e-05	0.002986	0.818319	1			Phocaeicola(100)	Bacteroidaceae(100)	Bacteroidales(100)	Bacteroidia(100)	Bacteroidota(100)	M02064_130_000000000-LLL57_1_1104_21138_1928	Otu0084	0.003948	3.1e-05	0.003948	0.003047	1.2e-05	0.001391	0.829511	1
Vescimonas(100)	Oscillospiraceae(100)	Eubacteriales(100)	Clostridia(100)	Bacillota(100)	M02064_130_000000000-LLL57_1_1101_18964_18105	Otu0053	0.004987	2.5e-05	0.002042	0.005322	3e-05	0.002233	0.889331	1			Millionella(66)	Rikenellaceae(72)	Bacteroidales(92)	Bacteroidia(92)	Bacteroidota(98)	M02064_130_000000000-LLL57_1_1102_12429_24595	Otu0097	0.001924	3e-06	0.000806	0.002371	7e-06	0.001063	0.754308	1			Oscillospiraceae_unclassified(100)	Oscillospiraceae(100)	Eubacteriales(100)	Clostridia(100)	Bacillota(100)	M02064_130_000000000-LLL57_1_1103_2400_11432	Otu0005	0.023801	0.000474	0.009737	0.019776	0.000471	0.008857	0.775386	1			Fusicatenibacter(100)	Lachnospiraceae(100)	Eubacteriales(100)	Clostridia(100)	Bacillota(100)	M02064_130_000000000-LLL57_1_1102_8172_5339	Otu0031	0.009877	6.6e-05	0.003316	0.00886	5.4e-05	0.002993	0.791687	1			Butyricicoccus(100)	Oscillospiraceae(100)	Eubacteriales(100)	Clostridia(100)	Bacillota(100)	M02064_130_000000000-LLL57_1_1101_10724_11037	Otu0034	0.006553	5.2e-05	0.002953	0.005977	4.3e-05	0.00268	0.859018	1			Blautia(100)	Lachnospiraceae(100)	Eubacteriales(100)	Clostridia(100)	Bacillota(100)	M02064_130_000000000-LLL57_1_1107_27397_12297	Otu0035	0.006095	2.1e-05	0.001885	0.006924	2.7e-05	0.002303	0.804319	1			Mediterraneibacter(90)	Lachnospiraceae(100)	Eubacteriales(100)	Clostridia(100)	Bacillota(100)	M02064_130_000000000-LLL57_1_2112_18520_18248	Otu0030	0.0078	3.4e-05	0.004124	0.00887	1.6e-05	0.001616	0.82958	1			Alistipes(97)	Rikenellaceae(100)	Bacteroidales(100)	Bacteroidia(100)	Bacteroidota(100)	M02064_130_000000000-LLL57_1_1110_27407_5783	Otu0011	0.024022	0.001154	0.024022	0.019648	0.000463	0.008789	0.862585	1			Eubacteriales_unclassified(95)	Eubacteriales_unclassified(95)	Eubacteriales(95)	Clostridia(96)	Bacillota(98)	M02064_130_000000000-LLL57_1_1102_19145_9893	Otu0050	0.004219	3.6e-05	0.004219	0.005613	2.7e-05	0.002325	0.819459	1			Holdemanella(100)	Erysipelotrichaceae(100)	Erysipelotrichales(100)	Erysipelotrichia(100)	Bacillota(100)	M02064_130_000000000-LLL57_1_1107_7884_4488	Otu0032	0.008583	0.000147	0.008583	0.010671	0.000137	0.004775	0.830573	1
Peptostreptococcaceae_unclassified(100)	Peptostreptococcaceae(100)	Eubacteriales(100)	Clostridia(100)	Bacillota(100)	M02064_130_000000000-LLL57_1_2113_20262_3519	Otu0083	0.004219	2.1e-05	0.001879	0.003942	1.9e-05	0.00177	0.891642	1			Mediterraneibacter(100)	Lachnospiraceae(100)	Eubacteriales(100)	Clostridia(100)	Bacillota(100)	M02064_130_000000000-LLL57_1_1101_28202_13215	Otu0014	0.01572	0.000397	0.008915	0.01977	0.000425	0.008413	0.758076	1			Vescimonas(100)	Oscillospiraceae(100)	Eubacteriales(100)	Clostridia(100)	Bacillota(100)	M02064_130_000000000-LLL57_1_1101_18964_18105	Otu0053	0.005914	2.7e-05	0.002322	0.004987	2.5e-05	0.002042	0.779294	1			Anthropogastromicrobium(100)	Lachnospiraceae(100)	Eubacteriales(100)	Clostridia(100)	Bacillota(100)	M02064_130_000000000-LLL57_1_1103_11684_20834	Otu0081	0.003916	1e-06	0.000498	0.003783	1e-06	0.000376	0.804386	1			Blautia(98)	Lachnospiraceae(100)	Eubacteriales(100)	Clostridia(100)	Bacillota(100)	M02064_130_000000000-LLL57_1_1101_16160_23220	Otu0029	0.011891	0.00017	0.005325	0.010852	0.000142	0.004856	0.859246	1			Fusicatenibacter(100)	Lachnospiraceae(100)	Eubacteriales(100)	Clostridia(100)	Bacillota(100)	M02064_130_000000000-LLL57_1_1102_19050_1526	Otu0086	0.004171	1.6e-05	0.001638	0.003523	1.5e-05	0.001728	0.807951	1			Vescimonas(100)	Oscillospiraceae(100)	Eubacteriales(100)	Clostridia(100)	Bacillota(100)	M02064_130_000000000-LLL57_1_1102_13589_1591	Otu0053	0.004219	3.2e-05	0.003996	0.005322	3e-05	0.002233	0.830263	1			Vescimonas(100)	Oscillospiraceae(100)	Eubacteriales(100)	Clostridia(100)	Bacillota(100)	M02064_130_000000000-LLL57_1_1101_18964_18105	Otu0053	0.004219	3.2e-05	0.003996	0.004987	2.5e-05	0.002042	0.862716	1			Oscillospiraceae_unclassified(98)	Oscillospiraceae(98)	Eubacteriales(100)	Clostridia(100)	Bacillota(100)	M02064_130_000000000-LLL57_1_1104_8787_9443	Otu0025	0.00887	0.000157	0.00887	0.01177	0.000116	0.004809	0.820743	1			Dorea(100)	Lachnospiraceae(100)	Eubacteriales(100)	Clostridia(100)	Bacillota(100)	M02064_130_000000000-LLL57_1_1101_18313_5997	Otu0060	0.004939	2e-06	0.001007	0.004694	2e-06	0.000568	0.831249	1
Mediterraneibacter(90)	Lachnospiraceae(100)	Eubacteriales(100)	Clostridia(100)	Bacillota(100)	M02064_130_000000000-LLL57_1_1106_12814_14593	Otu0030	0.009126	1.9e-05	0.001767	0.00887	1.6e-05	0.001616	0.891697	1			Phocaeicola(100)	Bacteroidaceae(100)	Bacteroidales(100)	Bacteroidia(100)	Bacteroidota(100)	M02064_130_000000000-LLL57_1_1107_15617_22257	Otu0024	0.010958	0.000226	0.006726	0.013947	0.000233	0.006226	0.760952	1			Mediterraneibacter(97)	Lachnospiraceae(100)	Eubacteriales(100)	Clostridia(100)	Bacillota(100)	M02064_130_000000000-LLL57_1_1101_19178_7197	Otu0082	0.003663	0	0.000204	0.003729	0	8.9e-05	0.781589	1			Faecalibacterium(100)	Oscillospiraceae(100)	Eubacteriales(100)	Clostridia(100)	Bacillota(100)	M02064_130_000000000-LLL57_1_1101_13893_16113	Otu0007	0.017576	6.7e-05	0.003347	0.018566	8e-05	0.003644	0.813814	1			Bacteroides(100)	Bacteroidaceae(100)	Bacteroidales(100)	Bacteroidia(100)	Bacteroidota(100)	M02064_130_000000000-LLL57_1_1102_12635_3235	Otu0058	0.004731	2.7e-05	0.002123	0.005178	3.2e-05	0.002322	0.860988	1			Oscillospiraceae_unclassified(98)	Oscillospiraceae(98)	Eubacteriales(100)	Clostridia(100)	Bacillota(100)	M02064_130_000000000-LLL57_1_1104_8787_9443	Otu0025	0.01	0.000121	0.004482	0.01177	0.000116	0.004809	0.810418	1			Klebsiella(97)	Enterobacteriaceae(97)	Enterobacterales(100)	Gammaproteobacteria(100)	Pseudomonadota(100)	M02064_130_000000000-LLL57_1_1101_12528_8563	Otu0054	0.003724	2.8e-05	0.003724	0.004699	2.7e-05	0.002137	0.837807	1			Blautia(100)	Lachnospiraceae(100)	Eubacteriales(100)	Clostridia(100)	Bacillota(100)	M02064_130_000000000-LLL57_1_1102_13482_1396	Otu0045	0.004843	3.7e-05	0.004299	0.004092	1.7e-05	0.001685	0.868104	1			Blautia(99)	Lachnospiraceae(100)	Eubacteriales(100)	Clostridia(100)	Bacillota(100)	M02064_130_000000000-LLL57_1_1101_10641_8945	Otu0015	0.011651	0.000255	0.0113	0.01512	0.000182	0.006034	0.828096	1			Anaerostipes(100)	Lachnospiraceae(100)	Eubacteriales(100)	Clostridia(100)	Bacillota(100)	M02064_130_000000000-LLL57_1_1106_17016_4056	Otu0021	0.010261	0.00017	0.009206	0.012434	0.000166	0.005258	0.834675	1
Anaerostipes(100)	Lachnospiraceae(100)	Eubacteriales(100)	Clostridia(100)	Bacillota(100)	M02064_130_000000000-LLL57_1_1106_17016_4056	Otu0021	0.011795	0.000146	0.004936	0.011087	0.000132	0.004692	0.893824	1			Hominimerdicola(100)	Oscillospiraceae(100)	Eubacteriales(100)	Clostridia(100)	Bacillota(100)	M02064_130_000000000-LLL57_1_1116_12771_17014	Otu0006	0.019831	0.000736	0.012136	0.02496	0.000749	0.01117	0.772554	1			Oscillospiraceae_unclassified(100)	Oscillospiraceae(100)	Eubacteriales(100)	Clostridia(100)	Bacillota(100)	M02064_130_000000000-LLL57_1_1103_11768_8586	Otu0090	0.003235	2e-05	0.001981	0.003996	1.9e-05	0.001794	0.790414	1			Phascolarctobacterium(99)	Acidaminococcaceae(100)	Acidaminococcales(100)	Negativicutes(100)	Bacillota(100)	M02064_130_000000000-LLL57_1_1104_12145_6531	Otu0089	0.003063	1.1e-05	0.001381	0.003474	1.5e-05	0.001562	0.817795	1			Brotolimicola(100)	Lachnospiraceae(100)	Eubacteriales(100)	Clostridia(100)	Bacillota(100)	M02064_130_000000000-LLL57_1_1102_23697_1880	Otu0066	0.003617	1e-05	0.001303	0.003878	1.1e-05	0.001323	0.862486	1			Blautia(100)	Lachnospiraceae(100)	Eubacteriales(100)	Clostridia(100)	Bacillota(100)	M02064_130_000000000-LLL57_1_1103_22008_6246	Otu0076	0.003079	3e-06	0.000655	0.003363	4e-06	0.000854	0.81444	1			Blautia(90)	Lachnospiraceae(100)	Eubacteriales(100)	Clostridia(100)	Bacillota(100)	M02064_130_000000000-LLL57_1_1102_16772_18123	Otu0009	0.012498	0.000141	0.008407	0.014411	0.000108	0.004247	0.853033	1			Anthropogastromicrobium(100)	Lachnospiraceae(100)	Eubacteriales(100)	Clostridia(100)	Bacillota(100)	M02064_130_000000000-LLL57_1_1103_11684_20834	Otu0081	0.003324	2e-06	0.001023	0.0035	2e-06	0.00051	0.874175	1			Blautia(99)	Lachnospiraceae(99)	Eubacteriales(100)	Clostridia(100)	Bacillota(100)	M02064_130_000000000-LLL57_1_1101_21220_15701	Otu0091	0.002525	4e-06	0.001375	0.002947	3e-06	0.000829	0.833512	1			Eubacteriales_unclassified(79)	Eubacteriales_unclassified(79)	Eubacteriales(79)	Clostridia(79)	Bacillota(91)	M02064_130_000000000-LLL57_1_1101_3507_9097	Otu0003	0.019723	0.000741	0.019243	0.024096	0.000658	0.010473	0.839608	1
Klebsiella(97)	Enterobacteriaceae(97)	Enterobacterales(100)	Gammaproteobacteria(100)	Pseudomonadota(100)	M02064_130_000000000-LLL57_1_2112_18520_18248	Otu0054	0.005013	3e-05	0.002243	0.004699	2.7e-05	0.002137	0.896863	1			Gemmiger(92)	Oscillospiraceae(99)	Eubacteriales(99)	Clostridia(99)	Bacillota(99)	M02064_130_000000000-LLL57_1_2103_11090_3292	Otu0019	0.013739	4.7e-05	0.003051	0.014965	4.2e-05	0.002647	0.779316	1			Gemmiger(94)	Oscillospiraceae(100)	Eubacteriales(100)	Clostridia(100)	Bacillota(100)	M02064_130_000000000-LLL57_1_1101_8867_11677	Otu0037	0.007768	4.9e-05	0.003145	0.006564	5.2e-05	0.00294	0.794083	1			Anaerostipes(100)	Lachnospiraceae(100)	Eubacteriales(100)	Clostridia(100)	Bacillota(100)	M02064_130_000000000-LLL57_1_1106_17016_4056	Otu0021	0.012434	0.000166	0.005258	0.011087	0.000132	0.004692	0.821511	1			Phocaeicola(100)	Bacteroidaceae(100)	Bacteroidales(100)	Bacteroidia(100)	Bacteroidota(100)	M02064_130_000000000-LLL57_1_1104_21138_1928	Otu0084	0.003047	1.2e-05	0.001391	0.00333	1.3e-05	0.00149	0.865363	1			Anaerobutyricum(100)	Lachnospiraceae(100)	Eubacteriales(100)	Clostridia(100)	Bacillota(100)	M02064_130_000000000-LLL57_1_1101_5901_18466	Otu0077	0.003298	0	0.000263	0.003395	0	0.000258	0.814644	1			Terrisporobacter(77)	Peptostreptococcaceae(100)	Eubacteriales(100)	Clostridia(100)	Bacillota(100)	M02064_130_000000000-LLL57_1_1102_12635_3235	Otu0072	0.002238	6e-06	0.001726	0.001886	3e-06	0.000743	0.86286	1			Anaerostipes(100)	Lachnospiraceae(100)	Eubacteriales(100)	Clostridia(100)	Bacillota(100)	M02064_130_000000000-LLL57_1_1106_17016_4056	Otu0021	0.010261	0.00017	0.009206	0.011795	0.000146	0.004936	0.880163	1			Lachnospira(77)	Lachnospiraceae(100)	Eubacteriales(100)	Clostridia(100)	Bacillota(100)	M02064_130_000000000-LLL57_1_1101_6870_8157	Otu0067	0.003516	2.5e-05	0.003516	0.004513	1.7e-05	0.001851	0.838986	1			Eubacteriales_unclassified(95)	Eubacteriales_unclassified(95)	Eubacteriales(95)	Clostridia(96)	Bacillota(98)	M02064_130_000000000-LLL57_1_1102_19145_9893	Otu0050	0.004219	3.6e-05	0.004219	0.005178	3.2e-05	0.002322	0.84009	1
Bacteroides(100)	Bacteroidaceae(100)	Bacteroidales(100)	Bacteroidia(100)	Bacteroidota(100)	M02064_130_000000000-LLL57_1_1102_12635_3235	Otu0058	0.005178	3.2e-05	0.002322	0.004859	2.8e-05	0.002177	0.897589	1			Oscillospiraceae_unclassified(100)	Oscillospiraceae(100)	Eubacteriales(100)	Clostridia(100)	Bacillota(100)	M02064_130_000000000-LLL57_1_1102_11936_24961	Otu0042	0.006534	8e-05	0.004001	0.008103	8.2e-05	0.003689	0.790082	1			Coprococcus(100)	Lachnospiraceae(100)	Eubacteriales(100)	Clostridia(100)	Bacillota(100)	M02064_130_000000000-LLL57_1_1102_16772_18123	Otu0057	0.005313	4.5e-05	0.002986	0.006382	4.5e-05	0.002734	0.806458	1			Oscillospiraceae_unclassified(98)	Oscillospiraceae(98)	Eubacteriales(100)	Clostridia(100)	Bacillota(100)	M02064_130_000000000-LLL57_1_1104_8787_9443	Otu0025	0.01	0.000121	0.004482	0.008892	9.6e-05	0.00399	0.827039	1			Bacteroides(100)	Bacteroidaceae(100)	Bacteroidales(100)	Bacteroidia(100)	Bacteroidota(100)	M02064_130_000000000-LLL57_1_1106_26052_16363	Otu0064	0.004923	1.7e-05	0.001688	0.004598	1.6e-05	0.001636	0.865582	1			Blautia(100)	Lachnospiraceae(100)	Eubacteriales(100)	Clostridia(100)	Bacillota(100)	M02064_130_000000000-LLL57_1_1102_13482_1396	Otu0045	0.004949	2.6e-05	0.002069	0.005728	2.5e-05	0.00225	0.821611	1			Phascolarctobacterium(99)	Acidaminococcaceae(100)	Acidaminococcales(100)	Negativicutes(100)	Bacillota(100)	M02064_130_000000000-LLL57_1_1101_19486_12755	Otu0089	0.002909	1.7e-05	0.002909	0.003474	1.5e-05	0.001562	0.870448	1			Phocaeicola(100)	Bacteroidaceae(100)	Bacteroidales(100)	Bacteroidia(100)	Bacteroidota(100)	M02064_130_000000000-LLL57_1_1104_21138_1928	Otu0084	0.003948	3.1e-05	0.003948	0.00333	1.3e-05	0.00149	0.880931	1			Hominimerdicola(100)	Oscillospiraceae(100)	Eubacteriales(100)	Clostridia(100)	Bacillota(100)	M02064_130_000000000-LLL57_1_1116_12771_17014	Otu0006	0.027027	0.001461	0.027027	0.019831	0.000736	0.012136	0.844676	1			Alistipes(100)	Rikenellaceae(100)	Bacteroidales(100)	Bacteroidia(100)	Bacteroidota(100)	M02064_130_000000000-LLL57_1_1112_26724_5171	Otu0049	0.004108	2.2e-05	0.00334	0.004843	1.8e-05	0.00174	0.843752	1
Oscillospiraceae_unclassified(98)	Oscillospiraceae(98)	Eubacteriales(99)	Clostridia(99)	Bacillota(100)	M02064_130_000000000-LLL57_1_1104_10040_4522	Otu0047	0.006777	0	0.000162	0.006798	0	0.000138	0.897882	1			Faecalibacterium(100)	Oscillospiraceae(100)	Eubacteriales(100)	Clostridia(100)	Bacillota(100)	M02064_130_000000000-LLL57_1_1101_18038_14867	Otu0074	0.003714	1.3e-05	0.001609	0.004337	1.3e-05	0.001489	0.792877	1			Hafnia(98)	Hafniaceae(98)	Enterobacterales(100)	Gammaproteobacteria(100)	Pseudomonadota(100)	M02064_130_000000000-LLL57_1_1101_20463_16563	Otu0087	0.003395	1e-05	0.001395	0.002893	1e-05	0.00131	0.807781	1			Lachnospira(77)	Lachnospiraceae(100)	Eubacteriales(100)	Clostridia(100)	Bacillota(100)	M02064_130_000000000-LLL57_1_1101_6870_8157	Otu0067	0.003426	1.4e-05	0.001542	0.003841	1.8e-05	0.001727	0.831174	1			Parabacteroides(100)	Porphyromonadaceae(100)	Bacteroidales(100)	Bacteroidia(100)	Bacteroidota(100)	M02064_130_000000000-LLL57_1_1109_12540_15669	Otu0040	0.007203	6.2e-05	0.003226	0.007789	7.3e-05	0.003487	0.879858	1			Bacteroides(100)	Bacteroidaceae(100)	Bacteroidales(100)	Bacteroidia(100)	Bacteroidota(100)	M02064_130_000000000-LLL57_1_1101_12528_8563	Otu0056	0.004374	6e-06	0.001011	0.004718	4e-06	0.000928	0.824445	1			Lachnospiraceae_unclassified(100)	Lachnospiraceae(100)	Eubacteriales(100)	Clostridia(100)	Bacillota(100)	M02064_130_000000000-LLL57_1_1101_18313_5997	Otu0046	0.008215	0.000135	0.008215	0.006755	5.5e-05	0.003021	0.872646	1			Phocaeicola(100)	Bacteroidaceae(100)	Bacteroidales(100)	Bacteroidia(100)	Bacteroidota(100)	M02064_130_000000000-LLL57_1_1107_15617_22257	Otu0024	0.012418	0.000307	0.012387	0.014161	0.000241	0.006337	0.897134	1			Anthropogastromicrobium(100)	Lachnospiraceae(100)	Eubacteriales(100)	Clostridia(100)	Bacillota(100)	M02064_130_000000000-LLL57_1_1103_11684_20834	Otu0081	0.003324	2e-06	0.001023	0.003599	1e-06	0.000531	0.846878	1			Peptostreptococcaceae_unclassified(100)	Peptostreptococcaceae(100)	Eubacteriales(100)	Clostridia(100)	Bacillota(100)	M02064_130_000000000-LLL57_1_2113_20262_3519	Otu0083	0.003884	3e-05	0.003884	0.00472	2.7e-05	0.002119	0.84897	1
Fusicatenibacter(100)	Lachnospiraceae(100)	Eubacteriales(100)	Clostridia(100)	Bacillota(100)	M02064_130_000000000-LLL57_1_1102_19050_1526	Otu0086	0.003788	1.3e-05	0.001444	0.00399	1.6e-05	0.001628	0.903517	1			Anthropogastromicrobium(100)	Lachnospiraceae(100)	Eubacteriales(100)	Clostridia(100)	Bacillota(100)	M02064_130_000000000-LLL57_1_1103_11684_20834	Otu0081	0.003599	1e-06	0.000531	0.003783	1e-06	0.000376	0.793978	1			Blautia(100)	Lachnospiraceae(100)	Eubacteriales(100)	Clostridia(100)	Bacillota(100)	M02064_130_000000000-LLL57_1_1103_22008_6246	Otu0076	0.003363	4e-06	0.000854	0.003063	3e-06	0.000762	0.808368	1			Barnesiella(100)	Barnesiellaceae(100)	Bacteroidales(100)	Bacteroidia(100)	Bacteroidota(100)	M02064_130_000000000-LLL57_1_1101_13856_18910	Otu0088	0.003585	1.6e-05	0.00161	0.004001	1.9e-05	0.001791	0.83637	1			Gemmiger(100)	Oscillospiraceae(100)	Eubacteriales(100)	Clostridia(100)	Bacillota(100)	M02064_130_000000000-LLL57_1_1101_26676_20171	Otu0004	0.021848	0.000128	0.00462	0.022669	0.00014	0.004836	0.88069	1			Phocaeicola(100)	Bacteroidaceae(100)	Bacteroidales(100)	Bacteroidia(100)	Bacteroidota(100)	M02064_130_000000000-LLL57_1_1104_21138_1928	Otu0084	0.003047	1.2e-05	0.001391	0.003555	1.1e-05	0.001475	0.824754	1			Eubacteriales_unclassified(95)	Eubacteriales_unclassified(95)	Eubacteriales(95)	Clostridia(96)	Bacillota(98)	M02064_130_000000000-LLL57_1_1101_17034_13221	Otu0050	0.004219	3.6e-05	0.004219	0.004992	3.1e-05	0.00227	0.875527	1			Blautia(100)	Lachnospiraceae(100)	Eubacteriales(100)	Clostridia(100)	Bacillota(100)	M02064_130_000000000-LLL57_1_1101_13991_17661	Otu0023	0.010181	5e-06	0.001614	0.009952	8e-06	0.001119	0.904094	1			Alistipes(97)	Rikenellaceae(100)	Bacteroidales(100)	Bacteroidia(100)	Bacteroidota(100)	M02064_130_000000000-LLL57_1_1110_27407_5783	Otu0011	0.024022	0.001154	0.024022	0.018016	0.000609	0.011035	0.852281	1			Blautia(99)	Lachnospiraceae(100)	Eubacteriales(100)	Clostridia(100)	Bacillota(100)	M02064_130_000000000-LLL57_1_1101_10641_8945	Otu0015	0.011651	0.000255	0.0113	0.014027	0.000217	0.006012	0.850875	1
Oscillospiraceae_unclassified(100)	Oscillospiraceae(100)	Eubacteriales(100)	Clostridia(100)	Bacillota(100)	M02064_130_000000000-LLL57_1_1102_11936_24961	Otu0042	0.00764	7e-05	0.003421	0.008103	8.2e-05	0.003689	0.904738	1			Lachnospiraceae_unclassified(100)	Lachnospiraceae(100)	Eubacteriales(100)	Clostridia(100)	Bacillota(100)	M02064_130_000000000-LLL57_1_1101_25266_16074	Otu0046	0.005498	5.7e-05	0.003373	0.006755	5.5e-05	0.003021	0.796997	1			Phascolarctobacterium(99)	Acidaminococcaceae(100)	Acidaminococcales(100)	Negativicutes(100)	Bacillota(100)	M02064_130_000000000-LLL57_1_1104_12145_6531	Otu0089	0.003548	1.1e-05	0.001454	0.003031	1.1e-05	0.001364	0.810026	1			Hoministercoradaptatus(99)	Lachnospiraceae(100)	Eubacteriales(100)	Clostridia(100)	Bacillota(100)	M02064_130_000000000-LLL57_1_1101_12018_7303	Otu0085	0.004219	1.9e-05	0.001789	0.003825	1.6e-05	0.001635	0.844656	1			Alistipes(97)	Rikenellaceae(100)	Bacteroidales(100)	Bacteroidia(100)	Bacteroidota(100)	M02064_130_000000000-LLL57_1_1110_27407_5783	Otu0011	0.018257	0.000401	0.008174	0.019648	0.000463	0.008789	0.885511	1			Oscillospiraceae_unclassified(100)	Oscillospiraceae(100)	Eubacteriales(100)	Clostridia(100)	Bacillota(100)	M02064_130_000000000-LLL57_1_1102_11936_24961	Otu0042	0.007853	7.4e-05	0.003517	0.006534	8e-05	0.004001	0.826275	1			Roseburia(100)	Lachnospiraceae(100)	Eubacteriales(100)	Clostridia(100)	Bacillota(100)	M02064_130_000000000-LLL57_1_1104_24398_6200	Otu0039	0.005418	5e-05	0.005003	0.006324	4.2e-05	0.002656	0.87702	1			Fusicatenibacter(100)	Lachnospiraceae(100)	Eubacteriales(100)	Clostridia(100)	Bacillota(100)	M02064_130_000000000-LLL57_1_1102_19050_1526	Otu0086	0.004251	2.7e-05	0.003708	0.003788	1.3e-05	0.001444	0.904141	1			Mediterraneibacter(100)	Lachnospiraceae(100)	Eubacteriales(100)	Clostridia(100)	Bacillota(100)	M02064_130_000000000-LLL57_1_1101_28202_13215	Otu0014	0.012466	0.000266	0.011539	0.01572	0.000397	0.008915	0.854415	1			Alistipes(100)	Rikenellaceae(100)	Bacteroidales(100)	Bacteroidia(100)	Bacteroidota(100)	M02064_130_000000000-LLL57_1_1104_24582_4650	Otu0063	0.003404	1.3e-05	0.002573	0.003916	1e-05	0.001287	0.85605	1
Bacteroides(100)	Bacteroidaceae(100)	Bacteroidales(100)	Bacteroidia(100)	Bacteroidota(100)	M02064_130_000000000-LLL57_1_1110_9309_2472	Otu0033	0.007171	6.2e-05	0.003209	0.006787	5.6e-05	0.003054	0.909049	1			Klebsiella(97)	Enterobacteriaceae(97)	Enterobacterales(100)	Gammaproteobacteria(100)	Pseudomonadota(100)	M02064_130_000000000-LLL57_1_2112_18520_18248	Otu0054	0.005556	2.6e-05	0.00227	0.004699	2.7e-05	0.002137	0.798949	1			Anaerostipes(100)	Lachnospiraceae(100)	Eubacteriales(100)	Clostridia(100)	Bacillota(100)	M02064_130_000000000-LLL57_1_1106_17016_4056	Otu0021	0.013662	0.000141	0.005317	0.011795	0.000146	0.004936	0.811656	1			Holdemanella(100)	Erysipelotrichaceae(100)	Erysipelotrichales(100)	Erysipelotrichia(100)	Bacillota(100)	M02064_130_000000000-LLL57_1_1107_7884_4488	Otu0032	0.010671	0.000137	0.004775	0.009627	0.000112	0.004314	0.844762	1			Gemmiger(94)	Oscillospiraceae(100)	Eubacteriales(100)	Clostridia(100)	Bacillota(100)	M02064_130_000000000-LLL57_1_1101_8867_11677	Otu0037	0.0061	4.5e-05	0.002733	0.006564	5.2e-05	0.00294	0.886082	1			Mediterraneibacter(100)	Lachnospiraceae(100)	Eubacteriales(100)	Clostridia(100)	Bacillota(100)	M02064_130_000000000-LLL57_1_1101_28202_13215	Otu0014	0.018609	0.000362	0.007769	0.01572	0.000397	0.008915	0.828304	1			Bacteroides(100)	Bacteroidaceae(100)	Bacteroidales(100)	Bacteroidia(100)	Bacteroidota(100)	M02064_130_000000000-LLL57_1_1104_24582_4650	Otu0064	0.004491	1.9e-05	0.003117	0.00504	2.1e-05	0.001859	0.882452	1			Bacteroides(100)	Bacteroidaceae(100)	Bacteroidales(100)	Bacteroidia(100)	Bacteroidota(100)	M02064_130_000000000-LLL57_1_1101_10728_18535	Otu0065	0.00577	6.7e-05	0.00577	0.005093	3.1e-05	0.002283	0.908277	1			Faecalibacterium(100)	Oscillospiraceae(100)	Eubacteriales(100)	Clostridia(100)	Bacillota(100)	M02064_130_000000000-LLL57_1_1104_24398_6200	Otu0062	0.00537	4.5e-05	0.004731	0.004309	1e-05	0.001445	0.85771	1			Gemmiger(94)	Oscillospiraceae(100)	Eubacteriales(100)	Clostridia(100)	Bacillota(100)	M02064_130_000000000-LLL57_1_1101_8867_11677	Otu0037	0.005082	5.1e-05	0.005051	0.0061	4.5e-05	0.002733	0.856249	1
Faecalibacterium(100)	Oscillospiraceae(100)	Eubacteriales(100)	Clostridia(100)	Bacillota(100)	M02064_130_000000000-LLL57_1_1101_18038_14867	Otu0074	0.004161	1.2e-05	0.001435	0.004337	1.3e-05	0.001489	0.910364	1			Gemmiger(94)	Oscillospiraceae(100)	Eubacteriales(100)	Clostridia(100)	Bacillota(100)	M02064_130_000000000-LLL57_1_1101_8867_11677	Otu0037	0.007768	4.9e-05	0.003145	0.006601	5.3e-05	0.002959	0.803147	1			Terrisporobacter(77)	Peptostreptococcaceae(100)	Eubacteriales(100)	Clostridia(100)	Bacillota(100)	M02064_130_000000000-LLL57_1_1102_10783_17760	Otu0072	0.00266	5e-06	0.000964	0.002323	5e-06	0.000941	0.819318	1			Oscillospiraceae_unclassified(100)	Oscillospiraceae(100)	Eubacteriales(100)	Clostridia(100)	Bacillota(100)	M02064_130_000000000-LLL57_1_1103_11768_8586	Otu0090	0.004033	2e-05	0.001812	0.003665	1.7e-05	0.001663	0.855278	1			Faecalibacterium(100)	Oscillospiraceae(100)	Eubacteriales(100)	Clostridia(100)	Bacillota(100)	M02064_130_000000000-LLL57_1_1101_13893_16113	Otu0007	0.017576	6.7e-05	0.003347	0.01814	8.2e-05	0.003702	0.887978	1			Phascolarctobacterium(99)	Acidaminococcaceae(100)	Acidaminococcales(100)	Negativicutes(100)	Bacillota(100)	M02064_130_000000000-LLL57_1_1104_12145_6531	Otu0089	0.003063	1.1e-05	0.001381	0.003548	1.1e-05	0.001454	0.830055	1			Blautia(100)	Lachnospiraceae(100)	Eubacteriales(100)	Clostridia(100)	Bacillota(100)	M02064_130_000000000-LLL57_1_1106_26052_16363	Otu0045	0.004843	3.7e-05	0.004299	0.00415	1.9e-05	0.001756	0.88488	1			Roseburia(100)	Lachnospiraceae(100)	Eubacteriales(100)	Clostridia(100)	Bacillota(100)	M02064_130_000000000-LLL57_1_1101_14250_1901	Otu0039	0.005418	5e-05	0.005003	0.006025	3.9e-05	0.002534	0.909368	1			Agathobacter(100)	Lachnospiraceae(100)	Eubacteriales(100)	Clostridia(100)	Bacillota(100)	M02064_130_000000000-LLL57_1_1101_24634_19910	Otu0001	0.052247	0.004831	0.049147	0.040634	0.002575	0.022692	0.857763	1			Oscillospiraceae_unclassified(91)	Oscillospiraceae(91)	Eubacteriales(95)	Clostridia(95)	Bacillota(97)	M02064_130_000000000-LLL57_1_1101_18130_2600	Otu0052	0.005114	6e-06	0.00179	0.004763	6e-06	0.001038	0.859703	1
Bacteroides(100)	Bacteroidaceae(100)	Bacteroidales(100)	Bacteroidia(100)	Bacteroidota(100)	M02064_130_000000000-LLL57_1_1101_12528_8563	Otu0056	0.005189	8e-06	0.001179	0.005322	7e-06	0.001044	0.910575	1			Lachnospira(77)	Lachnospiraceae(100)	Eubacteriales(100)	Clostridia(100)	Bacillota(100)	M02064_130_000000000-LLL57_1_1101_6870_8157	Otu0067	0.004513	1.7e-05	0.001851	0.003841	1.8e-05	0.001727	0.806552	1			Peptostreptococcaceae_unclassified(100)	Peptostreptococcaceae(100)	Eubacteriales(100)	Clostridia(100)	Bacillota(100)	M02064_130_000000000-LLL57_1_2113_20262_3519	Otu0083	0.003516	2.3e-05	0.00216	0.004219	2.1e-05	0.001879	0.822281	1			Phocaeicola(100)	Bacteroidaceae(100)	Bacteroidales(100)	Bacteroidia(100)	Bacteroidota(100)	M02064_130_000000000-LLL57_1_1107_15617_22257	Otu0024	0.012775	0.000203	0.005814	0.013947	0.000233	0.006226	0.864149	1			Vescimonas(90)	Oscillospiraceae(100)	Eubacteriales(100)	Clostridia(100)	Bacillota(100)	M02064_130_000000000-LLL57_1_1105_11717_4184	Otu0100	0.003079	1e-06	0.000336	0.003031	1e-06	0.000291	0.891832	1			Oscillospiraceae_unclassified(100)	Oscillospiraceae(100)	Eubacteriales(100)	Clostridia(100)	Bacillota(100)	M02064_130_000000000-LLL57_1_1108_23298_4040	Otu0041	0.007288	6.4e-05	0.003266	0.006099	7e-05	0.003737	0.831567	1			Oscillospiraceae_unclassified(100)	Oscillospiraceae(100)	Eubacteriales(100)	Clostridia(100)	Bacillota(100)	M02064_130_000000000-LLL57_1_1101_10728_18535	Otu0090	0.003149	2e-05	0.003149	0.003665	1.7e-05	0.001663	0.888914	1			Fusicatenibacter(100)	Lachnospiraceae(100)	Eubacteriales(100)	Clostridia(100)	Bacillota(100)	M02064_130_000000000-LLL57_1_1102_8172_5339	Otu0031	0.009893	9.9e-05	0.007048	0.00911	5.5e-05	0.003036	0.91321	1			Terrisporobacter(77)	Peptostreptococcaceae(100)	Eubacteriales(100)	Clostridia(100)	Bacillota(100)	M02064_130_000000000-LLL57_1_1102_10783_17760	Otu0072	0.002238	6e-06	0.001726	0.00266	5e-06	0.000964	0.85814	1			Blautia(98)	Lachnospiraceae(100)	Eubacteriales(100)	Clostridia(100)	Bacillota(100)	M02064_130_000000000-LLL57_1_1101_16160_23220	Otu0029	0.010021	0.000201	0.010021	0.011891	0.00017	0.005325	0.861529	1
Gemmiger(99)	Oscillospiraceae(100)	Eubacteriales(100)	Clostridia(100)	Bacillota(100)	M02064_130_000000000-LLL57_1_1102_19414_14522	Otu0036	0.006995	5.9e-05	0.003141	0.006633	5.3e-05	0.002966	0.91124	1			Oscillibacter(98)	Oscillospiraceae(100)	Eubacteriales(100)	Clostridia(100)	Bacillota(100)	M02064_130_000000000-LLL57_1_1101_13998_19483	Otu0094	0.00335	3e-06	0.000719	0.00309	3e-06	0.000693	0.810632	1			Blautia(98)	Lachnospiraceae(100)	Eubacteriales(100)	Clostridia(100)	Bacillota(100)	M02064_130_000000000-LLL57_1_1101_16160_23220	Otu0029	0.009085	0.000155	0.005567	0.010852	0.000142	0.004856	0.827209	1			Blautia(98)	Lachnospiraceae(100)	Eubacteriales(100)	Clostridia(100)	Bacillota(100)	M02064_130_000000000-LLL57_1_1101_16160_23220	Otu0029	0.011891	0.00017	0.005325	0.010916	0.000143	0.00489	0.867195	1			Lachnospira(77)	Lachnospiraceae(100)	Eubacteriales(100)	Clostridia(100)	Bacillota(100)	M02064_130_000000000-LLL57_1_1101_6870_8157	Otu0067	0.003426	1.4e-05	0.001542	0.00366	1.6e-05	0.001657	0.896202	1			Faecalibacterium(100)	Oscillospiraceae(100)	Eubacteriales(100)	Clostridia(100)	Bacillota(100)	M02064_130_000000000-LLL57_1_1101_18038_14867	Otu0074	0.004246	1.5e-05	0.001556	0.003714	1.3e-05	0.001609	0.833156	1			Butyricicoccus(100)	Oscillospiraceae(100)	Eubacteriales(100)	Clostridia(100)	Bacillota(100)	M02064_130_000000000-LLL57_1_1102_23697_1880	Otu0034	0.006313	8e-05	0.006313	0.005354	3.5e-05	0.002399	0.8911	1			Blautia(100)	Lachnospiraceae(100)	Eubacteriales(100)	Clostridia(100)	Bacillota(100)	M02064_130_000000000-LLL57_1_1107_27397_12297	Otu0035	0.006153	4.9e-05	0.004939	0.005621	2.3e-05	0.001968	0.914808	1			Coprococcus(99)	Lachnospiraceae(99)	Eubacteriales(100)	Clostridia(100)	Bacillota(100)	M02064_130_000000000-LLL57_1_1102_13685_20254	Otu0075	0.003133	2e-05	0.003133	0.003874	1.3e-05	0.001587	0.858745	1			Terrisporobacter(77)	Peptostreptococcaceae(100)	Eubacteriales(100)	Clostridia(100)	Bacillota(100)	M02064_130_000000000-LLL57_1_1102_10783_17760	Otu0072	0.002238	6e-06	0.001726	0.002541	6e-06	0.000979	0.870978	1
Oscillospiraceae_unclassified(98)	Oscillospiraceae(98)	Eubacteriales(100)	Clostridia(100)	Bacillota(100)	M02064_130_000000000-LLL57_1_1104_8787_9443	Otu0025	0.009376	0.000106	0.004197	0.008892	9.6e-05	0.00399	0.911343	1			Brotolimicola(100)	Lachnospiraceae(100)	Eubacteriales(100)	Clostridia(100)	Bacillota(100)	M02064_130_000000000-LLL57_1_1105_10307_4533	Otu0096	0.003011	6e-06	0.00106	0.003436	1e-05	0.001272	0.813344	1			Mediterraneibacter(90)	Lachnospiraceae(100)	Eubacteriales(100)	Clostridia(100)	Bacillota(100)	M02064_130_000000000-LLL57_1_1106_12814_14593	Otu0030	0.008484	2.1e-05	0.002035	0.009126	1.9e-05	0.001767	0.827712	1			Gemmiger(94)	Oscillospiraceae(100)	Eubacteriales(100)	Clostridia(100)	Bacillota(100)	M02064_130_000000000-LLL57_1_1101_8867_11677	Otu0037	0.0061	4.5e-05	0.002733	0.006601	5.3e-05	0.002959	0.876486	1			Oscillospiraceae_unclassified(100)	Oscillospiraceae(100)	Eubacteriales(100)	Clostridia(100)	Bacillota(100)	M02064_130_000000000-LLL57_1_1103_2400_11432	Otu0005	0.018535	0.000413	0.008292	0.019776	0.000471	0.008857	0.897412	1			Blautia(100)	Lachnospiraceae(100)	Eubacteriales(100)	Clostridia(100)	Bacillota(100)	M02064_130_000000000-LLL57_1_1101_13991_17661	Otu0023	0.010836	7e-06	0.001079	0.011258	1.1e-05	0.001486	0.839263	1			Blautia(100)	Lachnospiraceae(100)	Eubacteriales(100)	Clostridia(100)	Bacillota(100)	M02064_130_000000000-LLL57_1_1101_6870_8157	Otu0035	0.006153	4.9e-05	0.004939	0.005413	2.3e-05	0.001962	0.894579	1			Escherichia/Shigella(92)	Enterobacteriaceae(100)	Enterobacterales(100)	Gammaproteobacteria(100)	Pseudomonadota(100)	M02064_130_000000000-LLL57_1_1103_17153_18869	Otu0018	4.8e-05	0	4.8e-05	5.3e-05	0	2.4e-05	0.915568	1			Butyricicoccus(100)	Oscillospiraceae(100)	Eubacteriales(100)	Clostridia(100)	Bacillota(100)	M02064_130_000000000-LLL57_1_1101_10724_11037	Otu0034	0.006313	8e-05	0.006313	0.007806	5.1e-05	0.003193	0.858889	1			Roseburia(100)	Lachnospiraceae(100)	Eubacteriales(100)	Clostridia(100)	Bacillota(100)	M02064_130_000000000-LLL57_1_1101_14250_1901	Otu0039	0.005418	5e-05	0.005003	0.006244	4.1e-05	0.002607	0.877505	1
Faecalibacterium(100)	Oscillospiraceae(100)	Eubacteriales(100)	Clostridia(100)	Bacillota(100)	M02064_130_000000000-LLL57_1_1101_13893_16113	Otu0007	0.01814	8.2e-05	0.003702	0.018566	8e-05	0.003644	0.912815	1			Bacteroides(100)	Bacteroidaceae(100)	Bacteroidales(100)	Bacteroidia(100)	Bacteroidota(100)	M02064_130_000000000-LLL57_1_1102_12635_3235	Otu0058	0.005658	2.7e-05	0.002317	0.004859	2.8e-05	0.002177	0.816612	1			Oscillospiraceae_unclassified(94)	Oscillospiraceae(94)	Eubacteriales(97)	Clostridia(97)	Bacillota(99)	M02064_130_000000000-LLL57_1_1102_19475_5781	Otu0043	0.005792	2e-06	0.000655	0.005573	3e-06	0.000675	0.832	1			Gemmiger(92)	Oscillospiraceae(99)	Eubacteriales(99)	Clostridia(99)	Bacillota(99)	M02064_130_000000000-LLL57_1_2103_11090_3292	Otu0019	0.015461	5.9e-05	0.003125	0.014965	4.2e-05	0.002647	0.880895	1			Millionella(66)	Rikenellaceae(72)	Bacteroidales(92)	Bacteroidia(92)	Bacteroidota(98)	M02064_130_000000000-LLL57_1_1102_12429_24595	Otu0097	0.001865	4e-06	0.00084	0.001992	5e-06	0.000937	0.898133	1			Blautia(99)	Lachnospiraceae(99)	Eubacteriales(100)	Clostridia(100)	Bacillota(100)	M02064_130_000000000-LLL57_1_1101_21220_15701	Otu0091	0.002701	3e-06	0.000718	0.002947	3e-06	0.000829	0.842811	1			Ruminococcus(77)	Oscillospiraceae(94)	Eubacteriales(98)	Clostridia(98)	Bacillota(99)	M02064_130_000000000-LLL57_1_1101_20600_2699	Otu0012	0.011348	0.000258	0.011348	0.013074	0.000206	0.005856	0.897099	1			Lachnospiraceae_unclassified(100)	Lachnospiraceae(100)	Eubacteriales(100)	Clostridia(100)	Bacillota(100)	M02064_130_000000000-LLL57_1_1101_25266_16074	Otu0046	0.008215	0.000135	0.008215	0.007341	6.5e-05	0.003285	0.916044	1			Phascolarctobacterium(99)	Acidaminococcaceae(100)	Acidaminococcales(100)	Negativicutes(100)	Bacillota(100)	M02064_130_000000000-LLL57_1_1104_12145_6531	Otu0089	0.002909	1.7e-05	0.002909	0.003548	1.1e-05	0.001454	0.864891	1			Faecalibacterium(100)	Oscillospiraceae(100)	Eubacteriales(100)	Clostridia(100)	Bacillota(100)	M02064_130_000000000-LLL57_1_1101_13893_16113	Otu0007	0.018812	0.000154	0.008774	0.017576	6.7e-05	0.003347	0.887701	1
Coprococcus(100)	Lachnospiraceae(100)	Eubacteriales(100)	Clostridia(100)	Bacillota(100)	M02064_130_000000000-LLL57_1_1102_16772_18123	Otu0057	0.006382	4.5e-05	0.002734	0.006073	4.1e-05	0.002602	0.913116	1			Blautia(98)	Lachnospiraceae(100)	Eubacteriales(100)	Clostridia(100)	Bacillota(100)	M02064_130_000000000-LLL57_1_1101_16160_23220	Otu0029	0.009085	0.000155	0.005567	0.010916	0.000143	0.00489	0.818766	1			Brotolimicola(100)	Lachnospiraceae(100)	Eubacteriales(100)	Clostridia(100)	Bacillota(100)	M02064_130_000000000-LLL57_1_1102_23697_1880	Otu0066	0.004341	1.1e-05	0.001514	0.003878	1.1e-05	0.001323	0.835715	1			Klebsiella(97)	Enterobacteriaceae(97)	Enterobacterales(100)	Gammaproteobacteria(100)	Pseudomonadota(100)	M02064_130_000000000-LLL57_1_2112_18520_18248	Otu0054	0.005072	3.1e-05	0.002272	0.004699	2.7e-05	0.002137	0.881862	1			Oscillospiraceae_unclassified(98)	Oscillospiraceae(98)	Eubacteriales(100)	Clostridia(100)	Bacillota(100)	M02064_130_000000000-LLL57_1_1104_8787_9443	Otu0025	0.01	0.000121	0.004482	0.009376	0.000106	0.004197	0.898378	1			Brotolimicola(100)	Lachnospiraceae(100)	Eubacteriales(100)	Clostridia(100)	Bacillota(100)	M02064_130_000000000-LLL57_1_1105_10307_4533	Otu0096	0.00269	6e-06	0.000971	0.003011	6e-06	0.00106	0.843867	1			Fusicatenibacter(100)	Lachnospiraceae(100)	Eubacteriales(100)	Clostridia(100)	Bacillota(100)	M02064_130_000000000-LLL57_1_1102_8223_1390	Otu0031	0.009893	9.9e-05	0.007048	0.00886	5.4e-05	0.002993	0.897361	1			Holdemanella(100)	Erysipelotrichaceae(100)	Erysipelotrichales(100)	Erysipelotrichia(100)	Bacillota(100)	M02064_130_000000000-LLL57_1_1107_7884_4488	Otu0032	0.008583	0.000147	0.008583	0.009499	0.000109	0.004262	0.919497	1			Gemmiger(92)	Oscillospiraceae(99)	Eubacteriales(99)	Clostridia(99)	Bacillota(99)	M02064_130_000000000-LLL57_1_2103_11090_3292	Otu0019	0.012387	8.1e-05	0.006377	0.013739	4.7e-05	0.003051	0.86761	1			Blautia(100)	Lachnospiraceae(100)	Eubacteriales(100)	Clostridia(100)	Bacillota(100)	M02064_130_000000000-LLL57_1_1101_19008_22537	Otu0028	0.008918	1.2e-05	0.002429	0.008599	2e-06	0.000537	0.889674	1
Roseburia(100)	Lachnospiraceae(100)	Eubacteriales(100)	Clostridia(100)	Bacillota(100)	M02064_130_000000000-LLL57_1_1101_14250_1901	Otu0039	0.006025	3.9e-05	0.002534	0.006324	4.2e-05	0.002656	0.913669	1			Faecalibacterium(100)	Oscillospiraceae(100)	Eubacteriales(100)	Clostridia(100)	Bacillota(100)	M02064_130_000000000-LLL57_1_1101_13893_16113	Otu0007	0.019825	7.1e-05	0.003774	0.018566	8e-05	0.003644	0.824555	1			Parabacteroides(100)	Porphyromonadaceae(100)	Bacteroidales(100)	Bacteroidia(100)	Bacteroidota(100)	M02064_130_000000000-LLL57_1_1109_12540_15669	Otu0040	0.00663	8.6e-05	0.004145	0.007789	7.3e-05	0.003487	0.850345	1			Lachnospiraceae_unclassified(100)	Lachnospiraceae(100)	Eubacteriales(100)	Clostridia(100)	Bacillota(100)	M02064_130_000000000-LLL57_1_1101_25266_16074	Otu0046	0.007288	6.5e-05	0.003283	0.006755	5.5e-05	0.003021	0.88194	1			Mediterraneibacter(100)	Lachnospiraceae(100)	Eubacteriales(100)	Clostridia(100)	Bacillota(100)	M02064_130_000000000-LLL57_1_1101_28202_13215	Otu0014	0.018609	0.000362	0.007769	0.019691	0.000424	0.008407	0.904492	1			Phocaeicola(100)	Bacteroidaceae(100)	Bacteroidales(100)	Bacteroidia(100)	Bacteroidota(100)	M02064_130_000000000-LLL57_1_1107_15617_22257	Otu0024	0.012775	0.000203	0.005814	0.010958	0.000226	0.006726	0.860193	1			Oscillospiraceae_unclassified(100)	Oscillospiraceae(100)	Eubacteriales(100)	Clostridia(100)	Bacillota(100)	M02064_130_000000000-LLL57_1_1101_20422_1322	Otu0005	0.020266	0.000819	0.020234	0.017416	0.000365	0.007802	0.899424	1			Oscillospiraceae_unclassified(91)	Oscillospiraceae(91)	Eubacteriales(95)	Clostridia(95)	Bacillota(97)	M02064_130_000000000-LLL57_1_1101_18130_2600	Otu0052	0.005114	6e-06	0.00179	0.005301	1.1e-05	0.001326	0.927057	1			Fusicatenibacter(100)	Lachnospiraceae(100)	Eubacteriales(100)	Clostridia(100)	Bacillota(100)	M02064_130_000000000-LLL57_1_1102_8172_5339	Otu0031	0.009893	9.9e-05	0.007048	0.008381	6.7e-05	0.003671	0.867804	1			Collinsella(100)	Coriobacteriaceae(100)	Coriobacteriales(100)	Coriobacteriia(100)	Actinomycetota(100)	M02064_130_000000000-LLL57_1_1101_22201_8653	Otu0010	0.021593	4.4e-05	0.004715	0.02082	8.6e-05	0.003788	0.891301	1
Alistipes(100)	Rikenellaceae(100)	Bacteroidales(100)	Bacteroidia(100)	Bacteroidota(100)	M02064_130_000000000-LLL57_1_1112_26724_5171	Otu0049	0.00585	3.1e-05	0.002268	0.006105	2.9e-05	0.002213	0.914344	1			Lachnospira(100)	Lachnospiraceae(100)	Eubacteriales(100)	Clostridia(100)	Bacillota(100)	M02064_130_000000000-LLL57_1_1103_12254_7901	Otu0038	0.007716	2e-06	0.000593	0.007933	3e-06	0.000704	0.827837	1			Oscillospiraceae_unclassified(100)	Oscillospiraceae(100)	Eubacteriales(100)	Clostridia(100)	Bacillota(100)	M02064_130_000000000-LLL57_1_1102_11936_24961	Otu0042	0.006534	8e-05	0.004001	0.00764	7e-05	0.003421	0.854008	1			Oscillibacter(98)	Oscillospiraceae(100)	Eubacteriales(100)	Clostridia(100)	Bacillota(100)	M02064_130_000000000-LLL57_1_1101_13998_19483	Otu0094	0.003197	2e-06	0.000629	0.00309	3e-06	0.000693	0.887281	1			Gemmiger(95)	Oscillospiraceae(100)	Eubacteriales(100)	Clostridia(100)	Bacillota(100)	M02064_130_000000000-LLL57_1_1101_12722_22487	Otu0008	0.018508	3.2e-05	0.002311	0.018828	4.5e-05	0.002748	0.908444	1			Faecalibacterium(100)	Oscillospiraceae(100)	Eubacteriales(100)	Clostridia(100)	Bacillota(100)	M02064_130_000000000-LLL57_1_1104_24398_6200	Otu0062	0.003942	9e-06	0.001229	0.004309	1e-05	0.001445	0.869984	1			Hafnia(98)	Hafniaceae(98)	Enterobacterales(100)	Gammaproteobacteria(100)	Pseudomonadota(100)	M02064_130_000000000-LLL57_1_1102_21950_20598	Otu0087	0.003612	2.6e-05	0.003612	0.003111	1.2e-05	0.001393	0.900835	1			Blautia(100)	Lachnospiraceae(100)	Eubacteriales(100)	Clostridia(100)	Bacillota(100)	M02064_130_000000000-LLL57_1_1101_19008_22537	Otu0028	0.008918	1.2e-05	0.002429	0.008727	0	0.000185	0.930359	1			Oscillospiraceae_unclassified(94)	Oscillospiraceae(94)	Eubacteriales(97)	Clostridia(97)	Bacillota(99)	M02064_130_000000000-LLL57_1_1102_19475_5781	Otu0043	0.006105	5e-06	0.001534	0.005792	2e-06	0.000655	0.869125	1			Ruminococcus(77)	Oscillospiraceae(94)	Eubacteriales(98)	Clostridia(98)	Bacillota(99)	M02064_130_000000000-LLL57_1_1107_7169_12326	Otu0012	0.011348	0.000258	0.011348	0.012914	0.000201	0.005792	0.896007	1
Lachnospira(77)	Lachnospiraceae(100)	Eubacteriales(100)	Clostridia(100)	Bacillota(100)	M02064_130_000000000-LLL57_1_1101_6870_8157	Otu0067	0.00366	1.6e-05	0.001657	0.003841	1.8e-05	0.001727	0.918531	1			Holdemanella(100)	Erysipelotrichaceae(100)	Erysipelotrichales(100)	Erysipelotrichia(100)	Bacillota(100)	M02064_130_000000000-LLL57_1_1107_7884_4488	Otu0032	0.008164	0.000125	0.005009	0.009627	0.000112	0.004314	0.839669	1			Faecalibacterium(100)	Oscillospiraceae(100)	Eubacteriales(100)	Clostridia(100)	Bacillota(100)	M02064_130_000000000-LLL57_1_1101_18038_14867	Otu0074	0.003714	1.3e-05	0.001609	0.004161	1.2e-05	0.001435	0.856701	1			Coprococcus(100)	Lachnospiraceae(100)	Eubacteriales(100)	Clostridia(100)	Bacillota(100)	M02064_130_000000000-LLL57_1_1102_16772_18123	Otu0057	0.006473	4.2e-05	0.00265	0.006073	4.1e-05	0.002602	0.892352	1			Anaerostipes(100)	Lachnospiraceae(100)	Eubacteriales(100)	Clostridia(100)	Bacillota(100)	M02064_130_000000000-LLL57_1_1106_17016_4056	Otu0021	0.012434	0.000166	0.005258	0.011795	0.000146	0.004936	0.908988	1			Eubacteriales_unclassified(73)	Eubacteriales_unclassified(73)	Eubacteriales(73)	Clostridia(73)	Bacillota(86)	M02064_130_000000000-LLL57_1_1101_20422_1322	Otu0070	0.00382	7e-06	0.001113	0.00413	7e-06	0.001162	0.87026	1			Blautia(100)	Lachnospiraceae(100)	Eubacteriales(100)	Clostridia(100)	Bacillota(100)	M02064_130_000000000-LLL57_1_1102_10783_17760	Otu0023	0.010181	5e-06	0.001614	0.009968	5e-06	0.000867	0.909251	1			Peptostreptococcaceae_unclassified(100)	Peptostreptococcaceae(100)	Eubacteriales(100)	Clostridia(100)	Bacillota(100)	M02064_130_000000000-LLL57_1_2113_20262_3519	Otu0083	0.003884	3e-05	0.003884	0.004219	2.1e-05	0.001879	0.931179	1			Blautia(100)	Lachnospiraceae(100)	Eubacteriales(100)	Clostridia(100)	Bacillota(100)	M02064_130_000000000-LLL57_1_1102_13482_1396	Otu0045	0.004843	3.7e-05	0.004299	0.005728	2.5e-05	0.00225	0.874114	1			Bacteroides(100)	Bacteroidaceae(100)	Bacteroidales(100)	Bacteroidia(100)	Bacteroidota(100)	M02064_130_000000000-LLL57_1_1106_26052_16363	Otu0064	0.004491	1.9e-05	0.003117	0.004923	1.7e-05	0.001688	0.897157	1
Blautia(100)	Lachnospiraceae(100)	Eubacteriales(100)	Clostridia(100)	Bacillota(100)	M02064_130_000000000-LLL57_1_1107_27397_12297	Otu0035	0.005621	2.3e-05	0.001968	0.005413	2.3e-05	0.001962	0.919282	1			Alistipes(97)	Rikenellaceae(100)	Bacteroidales(100)	Bacteroidia(100)	Bacteroidota(100)	M02064_130_000000000-LLL57_1_1110_27407_5783	Otu0011	0.018016	0.000609	0.011035	0.02123	0.000546	0.009541	0.84034	1			Blautia(100)	Lachnospiraceae(100)	Eubacteriales(100)	Clostridia(100)	Bacillota(100)	M02064_130_000000000-LLL57_1_2112_19871_8213	Otu0099	0.002634	6e-06	0.001085	0.002328	6e-06	0.001036	0.859333	1			Gemmiger(95)	Oscillospiraceae(100)	Eubacteriales(100)	Clostridia(100)	Bacillota(100)	M02064_130_000000000-LLL57_1_1101_12722_22487	Otu0008	0.018508	3.2e-05	0.002311	0.01814	3.8e-05	0.002525	0.89258	1			Brotolimicola(100)	Lachnospiraceae(100)	Eubacteriales(100)	Clostridia(100)	Bacillota(100)	M02064_130_000000000-LLL57_1_1105_10307_4533	Otu0096	0.00269	6e-06	0.000971	0.002573	5e-06	0.000898	0.908993	1			Barnesiella(100)	Barnesiellaceae(100)	Bacteroidales(100)	Bacteroidia(100)	Bacteroidota(100)	M02064_130_000000000-LLL57_1_1101_13856_18910	Otu0088	0.003585	1.6e-05	0.00161	0.00312	1.8e-05	0.001913	0.876545	1			Phocaeicola(100)	Bacteroidaceae(100)	Bacteroidales(100)	Bacteroidia(100)	Bacteroidota(100)	M02064_130_000000000-LLL57_1_1105_15348_9789	Otu0024	0.012418	0.000307	0.012387	0.013947	0.000233	0.006226	0.913045	1			Eubacteriales_unclassified(73)	Eubacteriales_unclassified(73)	Eubacteriales(73)	Clostridia(73)	Bacillota(86)	M02064_130_000000000-LLL57_1_1101_20422_1322	Otu0070	0.00326	8e-06	0.002014	0.003436	7e-06	0.001087	0.931587	1			Hoministercoradaptatus(99)	Lachnospiraceae(100)	Eubacteriales(100)	Clostridia(100)	Bacillota(100)	M02064_130_000000000-LLL57_1_1101_12018_7303	Otu0085	0.004187	3e-05	0.003868	0.003427	1.6e-05	0.001808	0.878993	1			Oscillospiraceae_unclassified(98)	Oscillospiraceae(98)	Eubacteriales(100)	Clostridia(100)	Bacillota(100)	M02064_130_000000000-LLL57_1_1104_8787_9443	Otu0025	0.00887	0.000157	0.00887	0.01	0.000121	0.004482	0.905199	1
Alistipes(100)	Rikenellaceae(100)	Bacteroidales(100)	Bacteroidia(100)	Bacteroidota(100)	M02064_130_000000000-LLL57_1_1104_24582_4650	Otu0063	0.004656	1.3e-05	0.001472	0.004805	1.4e-05	0.001513	0.922455	1			Bacteroides(100)	Bacteroidaceae(100)	Bacteroidales(100)	Bacteroidia(100)	Bacteroidota(100)	M02064_130_000000000-LLL57_1_1110_9309_2472	Otu0033	0.007697	5e-05	0.003152	0.006787	5.6e-05	0.003054	0.850226	1			Holdemanella(100)	Erysipelotrichaceae(100)	Erysipelotrichales(100)	Erysipelotrichia(100)	Bacillota(100)	M02064_130_000000000-LLL57_1_1107_7884_4488	Otu0032	0.008164	0.000125	0.005009	0.009499	0.000109	0.004262	0.859919	1			Mediterraneibacter(100)	Lachnospiraceae(100)	Eubacteriales(100)	Clostridia(100)	Bacillota(100)	M02064_130_000000000-LLL57_1_1101_28202_13215	Otu0014	0.018609	0.000362	0.007769	0.01977	0.000425	0.008413	0.897815	1			Barnesiella(100)	Barnesiellaceae(100)	Bacteroidales(100)	Bacteroidia(100)	Bacteroidota(100)	M02064_130_000000000-LLL57_1_1101_13856_18910	Otu0088	0.003585	1.6e-05	0.00161	0.003404	1.4e-05	0.001531	0.914309	1			Dorea(100)	Lachnospiraceae(100)	Eubacteriales(100)	Clostridia(100)	Bacillota(100)	M02064_130_000000000-LLL57_1_1101_18313_5997	Otu0060	0.004694	2e-06	0.000568	0.004884	4e-06	0.000859	0.877808	1			Holdemanella(100)	Erysipelotrichaceae(100)	Erysipelotrichales(100)	Erysipelotrichia(100)	Bacillota(100)	M02064_130_000000000-LLL57_1_1101_18038_14867	Otu0032	0.008583	0.000147	0.008583	0.009627	0.000112	0.004314	0.914476	1			Blautia(98)	Lachnospiraceae(100)	Eubacteriales(100)	Clostridia(100)	Bacillota(100)	M02064_130_000000000-LLL57_1_1101_16160_23220	Otu0029	0.010021	0.000201	0.010021	0.010852	0.000142	0.004856	0.933712	1			Fusicatenibacter(100)	Lachnospiraceae(100)	Eubacteriales(100)	Clostridia(100)	Bacillota(100)	M02064_130_000000000-LLL57_1_1102_19050_1526	Otu0086	0.004251	2.7e-05	0.003708	0.003523	1.5e-05	0.001728	0.879047	1			Blautia(99)	Lachnospiraceae(99)	Eubacteriales(100)	Clostridia(100)	Bacillota(100)	M02064_130_000000000-LLL57_1_1101_21220_15701	Otu0091	0.002525	4e-06	0.001375	0.002701	3e-06	0.000718	0.905346	1
Gemmiger(100)	Oscillospiraceae(100)	Eubacteriales(100)	Clostridia(100)	Bacillota(100)	M02064_130_000000000-LLL57_1_1101_26676_20171	Otu0004	0.022669	0.00014	0.004836	0.022216	0.000135	0.00474	0.925483	1			Fusicatenibacter(100)	Lachnospiraceae(100)	Eubacteriales(100)	Clostridia(100)	Bacillota(100)	M02064_130_000000000-LLL57_1_1102_19050_1526	Otu0086	0.003523	1.5e-05	0.001728	0.00399	1.6e-05	0.001628	0.858834	1			Bacteroides(100)	Bacteroidaceae(100)	Bacteroidales(100)	Bacteroidia(100)	Bacteroidota(100)	M02064_130_000000000-LLL57_1_1106_26052_16363	Otu0064	0.004098	2.1e-05	0.002069	0.004598	1.6e-05	0.001636	0.873051	1			Hominimerdicola(100)	Oscillospiraceae(100)	Eubacteriales(100)	Clostridia(100)	Bacillota(100)	M02064_130_000000000-LLL57_1_1116_12771_17014	Otu0006	0.026611	0.00085	0.011905	0.02496	0.000749	0.01117	0.897841	1			Gemmiger(99)	Oscillospiraceae(100)	Eubacteriales(100)	Clostridia(100)	Bacillota(100)	M02064_130_000000000-LLL57_1_1102_19414_14522	Otu0036	0.006675	5.4e-05	0.002997	0.006995	5.9e-05	0.003141	0.919285	1			Blautia(100)	Lachnospiraceae(100)	Eubacteriales(100)	Clostridia(100)	Bacillota(100)	M02064_130_000000000-LLL57_1_1102_13589_1591	Otu0055	0.004134	2.1e-05	0.001857	0.004622	1.8e-05	0.001895	0.878437	1			Alistipes(97)	Rikenellaceae(100)	Bacteroidales(100)	Bacteroidia(100)	Bacteroidota(100)	M02064_130_000000000-LLL57_1_1102_13685_20254	Otu0011	0.024022	0.001154	0.024022	0.02123	0.000546	0.009541	0.915217	1			Faecalibacterium(100)	Oscillospiraceae(100)	Eubacteriales(100)	Clostridia(100)	Bacillota(100)	M02064_130_000000000-LLL57_1_1101_13893_16113	Otu0007	0.018812	0.000154	0.008774	0.01814	8.2e-05	0.003702	0.936691	1			Bacteroides(100)	Bacteroidaceae(100)	Bacteroidales(100)	Bacteroidia(100)	Bacteroidota(100)	M02064_130_000000000-LLL57_1_1110_9309_2472	Otu0033	0.009414	0.000177	0.009414	0.007697	5e-05	0.003152	0.882496	1			Lachnospiraceae_unclassified(100)	Lachnospiraceae(100)	Eubacteriales(100)	Clostridia(100)	Bacillota(100)	M02064_130_000000000-LLL57_1_1101_25266_16074	Otu0046	0.008215	0.000135	0.008215	0.007288	6.5e-05	0.003283	0.911594	1
Fusicatenibacter(100)	Lachnospiraceae(100)	Eubacteriales(100)	Clostridia(100)	Bacillota(100)	M02064_130_000000000-LLL57_1_1102_8172_5339	Otu0031	0.00911	5.5e-05	0.003036	0.00886	5.4e-05	0.002993	0.933292	1			Coprococcus(100)	Lachnospiraceae(100)	Eubacteriales(100)	Clostridia(100)	Bacillota(100)	M02064_130_000000000-LLL57_1_1102_16772_18123	Otu0057	0.005313	4.5e-05	0.002986	0.006073	4.1e-05	0.002602	0.862636	1			Dorea(100)	Lachnospiraceae(100)	Eubacteriales(100)	Clostridia(100)	Bacillota(100)	M02064_130_000000000-LLL57_1_1101_18313_5997	Otu0060	0.004884	4e-06	0.000859	0.004688	2e-06	0.000585	0.873494	1			Oscillospiraceae_unclassified(100)	Oscillospiraceae(100)	Eubacteriales(100)	Clostridia(100)	Bacillota(100)	M02064_130_000000000-LLL57_1_1103_2400_11432	Otu0005	0.018535	0.000413	0.008292	0.017416	0.000365	0.007802	0.900356	1			Gemmiger(92)	Oscillospiraceae(99)	Eubacteriales(99)	Clostridia(99)	Bacillota(99)	M02064_130_000000000-LLL57_1_2103_11090_3292	Otu0019	0.015461	5.9e-05	0.003125	0.015157	5.3e-05	0.002972	0.922706	1			Anaerobutyricum(100)	Lachnospiraceae(100)	Eubacteriales(100)	Clostridia(100)	Bacillota(100)	M02064_130_000000000-LLL57_1_1101_19486_12755	Otu0059	0.0048	1e-06	0.000331	0.004865	0	0.000148	0.882771	1			Bacteroides(100)	Bacteroidaceae(100)	Bacteroidales(100)	Bacteroidia(100)	Bacteroidota(100)	M02064_130_000000000-LLL57_1_1103_22008_6246	Otu0065	0.00577	6.7e-05	0.00577	0.005141	3.2e-05	0.002315	0.91947	1			Blautia(99)	Lachnospiraceae(100)	Eubacteriales(100)	Clostridia(100)	Bacillota(100)	M02064_130_000000000-LLL57_1_1101_10641_8945	Otu0015	0.011651	0.000255	0.0113	0.012429	0.000172	0.005355	0.940989	1			Brotolimicola(100)	Lachnospiraceae(100)	Eubacteriales(100)	Clostridia(100)	Bacillota(100)	M02064_130_000000000-LLL57_1_1105_10307_4533	Otu0096	0.002653	7e-06	0.001822	0.003011	6e-06	0.00106	0.885878	1			Blautia(100)	Lachnospiraceae(100)	Eubacteriales(100)	Clostridia(100)	Bacillota(100)	M02064_130_000000000-LLL57_1_1102_13589_1591	Otu0055	0.004635	4.3e-05	0.004635	0.004134	2.1e-05	0.001857	0.915142	1
Gemmiger(92)	Oscillospiraceae(99)	Eubacteriales(99)	Clostridia(99)	Bacillota(99)	M02064_130_000000000-LLL57_1_2103_11090_3292	Otu0019	0.015157	5.3e-05	0.002972	0.014965	4.2e-05	0.002647	0.941554	1			Parabacteroides(100)	Porphyromonadaceae(100)	Bacteroidales(100)	Bacteroidia(100)	Bacteroidota(100)	M02064_130_000000000-LLL57_1_1109_12540_15669	Otu0040	0.00663	8.6e-05	0.004145	0.007661	7e-05	0.003427	0.862705	1			Klebsiella(97)	Enterobacteriaceae(97)	Enterobacterales(100)	Gammaproteobacteria(100)	Pseudomonadota(100)	M02064_130_000000000-LLL57_1_2112_18520_18248	Otu0054	0.005556	2.6e-05	0.00227	0.005013	3e-05	0.002243	0.888191	1			Parabacteroides(100)	Porphyromonadaceae(100)	Bacteroidales(100)	Bacteroidia(100)	Bacteroidota(100)	M02064_130_000000000-LLL57_1_1109_12540_15669	Otu0040	0.007203	6.2e-05	0.003226	0.007661	7e-05	0.003427	0.901529	1			Agathobacter(100)	Lachnospiraceae(100)	Eubacteriales(100)	Clostridia(100)	Bacillota(100)	M02064_130_000000000-LLL57_1_1101_24634_19910	Otu0001	0.051512	0.00275	0.02141	0.053409	0.00295	0.022174	0.929429	1			Anaerostipes(100)	Lachnospiraceae(100)	Eubacteriales(100)	Clostridia(100)	Bacillota(100)	M02064_130_000000000-LLL57_1_1106_17016_4056	Otu0021	0.012434	0.000166	0.005258	0.013662	0.000141	0.005317	0.894094	1			Eubacteriales_unclassified(73)	Eubacteriales_unclassified(73)	Eubacteriales(73)	Clostridia(73)	Bacillota(86)	M02064_130_000000000-LLL57_1_1101_5901_18466	Otu0070	0.00326	8e-06	0.002014	0.003484	6e-06	0.000961	0.920449	1			Eubacteriales_unclassified(95)	Eubacteriales_unclassified(95)	Eubacteriales(95)	Clostridia(96)	Bacillota(98)	M02064_130_000000000-LLL57_1_1102_19145_9893	Otu0050	0.004219	3.6e-05	0.004219	0.004486	2.4e-05	0.002013	0.946366	1			Oscillospiraceae_unclassified(100)	Oscillospiraceae(100)	Eubacteriales(100)	Clostridia(100)	Bacillota(100)	M02064_130_000000000-LLL57_1_1103_2400_11432	Otu0005	0.020266	0.000819	0.020234	0.023801	0.000474	0.009737	0.895549	1			Bacteroides(100)	Bacteroidaceae(100)	Bacteroidales(100)	Bacteroidia(100)	Bacteroidota(100)	M02064_130_000000000-LLL57_1_1102_12635_3235	Otu0058	0.00529	5.6e-05	0.00529	0.004731	2.7e-05	0.002123	0.917369	1
Hominimerdicola(100)	Oscillospiraceae(100)	Eubacteriales(100)	Clostridia(100)	Bacillota(100)	M02064_130_000000000-LLL57_1_1116_12771_17014	Otu0006	0.025657	0.000793	0.011499	0.02496	0.000749	0.01117	0.945018	1			Eubacteriales_unclassified(95)	Eubacteriales_unclassified(95)	Eubacteriales(95)	Clostridia(96)	Bacillota(98)	M02064_130_000000000-LLL57_1_1102_19145_9893	Otu0050	0.005613	2.7e-05	0.002325	0.004992	3.1e-05	0.00227	0.863611	1			Fusicatenibacter(100)	Lachnospiraceae(100)	Eubacteriales(100)	Clostridia(100)	Bacillota(100)	M02064_130_000000000-LLL57_1_1102_8172_5339	Otu0031	0.008381	6.7e-05	0.003671	0.00911	5.5e-05	0.003036	0.900575	1			Phocaeicola(100)	Bacteroidaceae(100)	Bacteroidales(100)	Bacteroidia(100)	Bacteroidota(100)	M02064_130_000000000-LLL57_1_1104_21138_1928	Otu0084	0.003047	1.2e-05	0.001391	0.002872	1e-05	0.001289	0.905361	1			Phocaeicola(100)	Bacteroidaceae(100)	Bacteroidales(100)	Bacteroidia(100)	Bacteroidota(100)	M02064_130_000000000-LLL57_1_2107_20898_17983	Otu0017	0.014352	5.6e-05	0.003052	0.014613	5.6e-05	0.003058	0.92972	1			Bacteroides(100)	Bacteroidaceae(100)	Bacteroidales(100)	Bacteroidia(100)	Bacteroidota(100)	M02064_130_000000000-LLL57_1_1101_10728_18535	Otu0065	0.004326	2.3e-05	0.001938	0.003836	2.8e-05	0.002357	0.895722	1			Hoministercoradaptatus(99)	Lachnospiraceae(100)	Eubacteriales(100)	Clostridia(100)	Bacillota(100)	M02064_130_000000000-LLL57_1_1118_17164_17828	Otu0085	0.004187	3e-05	0.003868	0.003825	1.6e-05	0.001635	0.932305	1			Oscillospiraceae_unclassified(98)	Oscillospiraceae(98)	Eubacteriales(100)	Clostridia(100)	Bacillota(100)	M02064_130_000000000-LLL57_1_1104_8787_9443	Otu0025	0.00887	0.000157	0.00887	0.009376	0.000106	0.004197	0.950044	1			Mediterraneibacter(90)	Lachnospiraceae(100)	Eubacteriales(100)	Clostridia(100)	Bacillota(100)	M02064_130_000000000-LLL57_1_1106_12814_14593	Otu0030	0.0078	3.4e-05	0.004124	0.008484	2.1e-05	0.002035	0.907698	1			Hafnia(98)	Hafniaceae(98)	Enterobacterales(100)	Gammaproteobacteria(100)	Pseudomonadota(100)	M02064_130_000000000-LLL57_1_1101_20463_16563	Otu0087	0.003612	2.6e-05	0.003612	0.003234	1.3e-05	0.001451	0.918776	1
Roseburia(100)	Lachnospiraceae(100)	Eubacteriales(100)	Clostridia(100)	Bacillota(100)	M02064_130_000000000-LLL57_1_2114_22542_19688	Otu0051	0.00447	1.8e-05	0.001744	0.004566	1.6e-05	0.001651	0.948261	1			Faecalibacterium(100)	Oscillospiraceae(100)	Eubacteriales(100)	Clostridia(100)	Bacillota(100)	M02064_130_000000000-LLL57_1_1104_24398_6200	Otu0062	0.004309	1e-05	0.001445	0.003937	1.2e-05	0.001393	0.86862	1			Clostridium_sensu stricto(100)	Clostridiaceae_1(100)	Eubacteriales(100)	Clostridia(100)	Bacillota(100)	M02064_130_000000000-LLL57_1_1108_15894_5959	Otu0026	0.009692	2e-06	0.0007	0.009531	4e-06	0.000796	0.9012	1			Bacteroides(100)	Bacteroidaceae(100)	Bacteroidales(100)	Bacteroidia(100)	Bacteroidota(100)	M02064_130_000000000-LLL57_1_1110_9309_2472	Otu0033	0.007182	6.2e-05	0.003215	0.006787	5.6e-05	0.003054	0.907749	1			Roseburia(100)	Lachnospiraceae(100)	Eubacteriales(100)	Clostridia(100)	Bacillota(100)	M02064_130_000000000-LLL57_1_1101_14250_1901	Otu0039	0.006244	4.1e-05	0.002607	0.006025	3.9e-05	0.002534	0.930418	1			Oscillibacter(98)	Oscillospiraceae(100)	Eubacteriales(100)	Clostridia(100)	Bacillota(100)	M02064_130_000000000-LLL57_1_1101_13998_19483	Otu0094	0.003197	2e-06	0.000629	0.00335	3e-06	0.000719	0.895856	1			Lachnospira(77)	Lachnospiraceae(100)	Eubacteriales(100)	Clostridia(100)	Bacillota(100)	M02064_130_000000000-LLL57_1_1102_19425_2063	Otu0067	0.003516	2.5e-05	0.003516	0.003841	1.8e-05	0.001727	0.933649	1			Butyricicoccus(100)	Oscillospiraceae(100)	Eubacteriales(100)	Clostridia(100)	Bacillota(100)	M02064_130_000000000-LLL57_1_1101_10724_11037	Otu0034	0.006313	8e-05	0.006313	0.005977	4.3e-05	0.00268	0.951837	1			Faecalibacterium(100)	Oscillospiraceae(100)	Eubacteriales(100)	Clostridia(100)	Bacillota(100)	M02064_130_000000000-LLL57_1_1101_18038_14867	Otu0074	0.004219	1.9e-05	0.003101	0.003714	1.3e-05	0.001609	0.910004	1			Oscillospiraceae_unclassified(100)	Oscillospiraceae(100)	Eubacteriales(100)	Clostridia(100)	Bacillota(100)	M02064_130_000000000-LLL57_1_1103_2400_11432	Otu0005	0.020266	0.000819	0.020234	0.018535	0.000413	0.008292	0.931214	1
Mediterraneibacter(75)	Lachnospiraceae(100)	Eubacteriales(100)	Clostridia(100)	Bacillota(100)	M02064_130_000000000-LLL57_1_1101_15591_17945	Otu0098	0.003063	0	0.000232	0.003074	0	0.000149	0.948943	1			Vescimonas(100)	Oscillospiraceae(100)	Eubacteriales(100)	Clostridia(100)	Bacillota(100)	M02064_130_000000000-LLL57_1_1101_18964_18105	Otu0053	0.005914	2.7e-05	0.002322	0.005322	3e-05	0.002233	0.869949	1			Eubacteriales_unclassified(79)	Eubacteriales_unclassified(79)	Eubacteriales(79)	Clostridia(79)	Bacillota(91)	M02064_130_000000000-LLL57_1_1101_3507_9097	Otu0003	0.029325	0.000693	0.011774	0.026856	0.000824	0.011721	0.903947	1			Fusicatenibacter(100)	Lachnospiraceae(100)	Eubacteriales(100)	Clostridia(100)	Bacillota(100)	M02064_130_000000000-LLL57_1_1102_19050_1526	Otu0086	0.004171	1.6e-05	0.001638	0.00399	1.6e-05	0.001628	0.916504	1			Hominimerdicola(100)	Oscillospiraceae(100)	Eubacteriales(100)	Clostridia(100)	Bacillota(100)	M02064_130_000000000-LLL57_1_1116_12771_17014	Otu0006	0.026611	0.00085	0.011905	0.025657	0.000793	0.011499	0.932867	1			Klebsiella(97)	Enterobacteriaceae(97)	Enterobacterales(100)	Gammaproteobacteria(100)	Pseudomonadota(100)	M02064_130_000000000-LLL57_1_2112_18520_18248	Otu0054	0.005072	3.1e-05	0.002272	0.005556	2.6e-05	0.00227	0.90234	1			Blautia(98)	Lachnospiraceae(100)	Eubacteriales(100)	Clostridia(100)	Bacillota(100)	M02064_130_000000000-LLL57_1_1101_11902_10765	Otu0029	0.010021	0.000201	0.010021	0.010916	0.000143	0.00489	0.934856	1			Oscillospiraceae_unclassified(99)	Oscillospiraceae(99)	Eubacteriales(99)	Clostridia(99)	Bacillota(100)	M02064_130_000000000-LLL57_1_1106_29310_15490	Otu0002	0.04368	0.000116	0.007624	0.043297	5.6e-05	0.003067	0.954276	1			Blautia(100)	Lachnospiraceae(100)	Eubacteriales(100)	Clostridia(100)	Bacillota(100)	M02064_130_000000000-LLL57_1_1107_27397_12297	Otu0035	0.006153	4.9e-05	0.004939	0.006924	2.7e-05	0.002303	0.912005	1			Oscillospiraceae_unclassified(99)	Oscillospiraceae(99)	Eubacteriales(99)	Clostridia(99)	Bacillota(100)	M02064_130_000000000-LLL57_1_1106_29310_15490	Otu0002	0.04368	0.000116	0.007624	0.043137	7.1e-05	0.00343	0.941299	1
Eubacteriales_unclassified(73)	Eubacteriales_unclassified(73)	Eubacteriales(73)	Clostridia(73)	Bacillota(86)	M02064_130_000000000-LLL57_1_1101_20422_1322	Otu0070	0.003436	7e-06	0.001087	0.003484	6e-06	0.000961	0.953057	1			Collinsella(100)	Coriobacteriaceae(100)	Coriobacteriales(100)	Coriobacteriia(100)	Actinomycetota(100)	M02064_130_000000000-LLL57_1_1101_22201_8653	Otu0010	0.016238	7.4e-05	0.00384	0.01716	7.7e-05	0.003585	0.876442	1			Bacteroides(100)	Bacteroidaceae(100)	Bacteroidales(100)	Bacteroidia(100)	Bacteroidota(100)	M02064_130_000000000-LLL57_1_1102_12635_3235	Otu0058	0.005658	2.7e-05	0.002317	0.005178	3.2e-05	0.002322	0.905572	1			Agathobacter(100)	Lachnospiraceae(100)	Eubacteriales(100)	Clostridia(100)	Bacillota(100)	M02064_130_000000000-LLL57_1_1101_24634_19910	Otu0001	0.051512	0.00275	0.02141	0.05375	0.00298	0.022286	0.920068	1			Oscillospiraceae_unclassified(100)	Oscillospiraceae(100)	Eubacteriales(100)	Clostridia(100)	Bacillota(100)	M02064_130_000000000-LLL57_1_1102_11936_24961	Otu0042	0.007853	7.4e-05	0.003517	0.00764	7e-05	0.003421	0.944817	1			Eubacteriales_unclassified(95)	Eubacteriales_unclassified(95)	Eubacteriales(95)	Clostridia(96)	Bacillota(98)	M02064_130_000000000-LLL57_1_1102_19145_9893	Otu0050	0.005178	3.2e-05	0.002322	0.005613	2.7e-05	0.002325	0.91434	1			Anaerostipes(100)	Lachnospiraceae(100)	Eubacteriales(100)	Clostridia(100)	Bacillota(100)	M02064_130_000000000-LLL57_1_1103_11684_20834	Otu0021	0.010261	0.00017	0.009206	0.011087	0.000132	0.004692	0.934999	1			Hominimerdicola(100)	Oscillospiraceae(100)	Eubacteriales(100)	Clostridia(100)	Bacillota(100)	M02064_130_000000000-LLL57_1_1116_12771_17014	Otu0006	0.027027	0.001461	0.027027	0.025657	0.000793	0.011499	0.954322	1			Faecalibacterium(100)	Oscillospiraceae(100)	Eubacteriales(100)	Clostridia(100)	Bacillota(100)	M02064_130_000000000-LLL57_1_1101_13893_16113	Otu0007	0.018812	0.000154	0.008774	0.019825	7.1e-05	0.003774	0.93583	1			Vescimonas(100)	Oscillospiraceae(100)	Eubacteriales(100)	Clostridia(100)	Bacillota(100)	M02064_130_000000000-LLL57_1_1101_18964_18105	Otu0053	0.004219	3.2e-05	0.003996	0.00448	2.2e-05	0.001905	0.9463	1
Blautia(99)	Lachnospiraceae(99)	Eubacteriales(100)	Clostridia(100)	Bacillota(100)	M02064_130_000000000-LLL57_1_1101_21220_15701	Otu0091	0.002483	3e-06	0.000656	0.002456	2e-06	0.000561	0.954283	1			Oscillospiraceae_unclassified(100)	Oscillospiraceae(100)	Eubacteriales(100)	Clostridia(100)	Bacillota(100)	M02064_130_000000000-LLL57_1_1103_11768_8586	Otu0090	0.003235	2e-05	0.001981	0.003665	1.7e-05	0.001663	0.883737	1			Anthropogastromicrobium(100)	Lachnospiraceae(100)	Eubacteriales(100)	Clostridia(100)	Bacillota(100)	M02064_130_000000000-LLL57_1_1103_11684_20834	Otu0081	0.003599	1e-06	0.000531	0.0035	2e-06	0.00051	0.912743	1			Hafnia(98)	Hafniaceae(98)	Enterobacterales(100)	Gammaproteobacteria(100)	Pseudomonadota(100)	M02064_130_000000000-LLL57_1_1101_20463_16563	Otu0087	0.003234	1.3e-05	0.001451	0.003111	1.2e-05	0.001393	0.928352	1			Faecalibacterium(100)	Oscillospiraceae(100)	Eubacteriales(100)	Clostridia(100)	Bacillota(100)	M02064_130_000000000-LLL57_1_1101_18038_14867	Otu0074	0.004246	1.5e-05	0.001556	0.004161	1.2e-05	0.001435	0.947229	1			Blautia(99)	Lachnospiraceae(100)	Eubacteriales(100)	Clostridia(100)	Bacillota(100)	M02064_130_000000000-LLL57_1_1101_10641_8945	Otu0015	0.014027	0.000217	0.006012	0.01512	0.000182	0.006034	0.917045	1			Bacteroides(100)	Bacteroidaceae(100)	Bacteroidales(100)	Bacteroidia(100)	Bacteroidota(100)	M02064_130_000000000-LLL57_1_1101_19178_7197	Otu0058	0.00529	5.6e-05	0.00529	0.004859	2.8e-05	0.002177	0.938111	1			Coprococcus(99)	Lachnospiraceae(99)	Eubacteriales(100)	Clostridia(100)	Bacillota(100)	M02064_130_000000000-LLL57_1_1102_13685_20254	Otu0075	0.003133	2e-05	0.003133	0.002978	1.1e-05	0.001334	0.954698	1			Bacteroides(100)	Bacteroidaceae(100)	Bacteroidales(100)	Bacteroidia(100)	Bacteroidota(100)	M02064_130_000000000-LLL57_1_1106_26052_16363	Otu0064	0.004491	1.9e-05	0.003117	0.004098	2.1e-05	0.002069	0.936483	1			Phascolarctobacterium(99)	Acidaminococcaceae(100)	Acidaminococcales(100)	Negativicutes(100)	Bacillota(100)	M02064_130_000000000-LLL57_1_1104_12145_6531	Otu0089	0.002909	1.7e-05	0.002909	0.003063	1.1e-05	0.001381	0.953373	1
Parabacteroides(100)	Porphyromonadaceae(100)	Bacteroidales(100)	Bacteroidia(100)	Bacteroidota(100)	M02064_130_000000000-LLL57_1_1109_12540_15669	Otu0040	0.007789	7.3e-05	0.003487	0.007661	7e-05	0.003427	0.957383	1			Hoministercoradaptatus(99)	Lachnospiraceae(100)	Eubacteriales(100)	Clostridia(100)	Bacillota(100)	M02064_130_000000000-LLL57_1_1101_12018_7303	Otu0085	0.003427	1.6e-05	0.001808	0.003825	1.6e-05	0.001635	0.88729	1			Fusicatenibacter(100)	Lachnospiraceae(100)	Eubacteriales(100)	Clostridia(100)	Bacillota(100)	M02064_130_000000000-LLL57_1_1102_19050_1526	Otu0086	0.003523	1.5e-05	0.001728	0.003788	1.3e-05	0.001444	0.922955	1			Eubacteriales_unclassified(95)	Eubacteriales_unclassified(95)	Eubacteriales(95)	Clostridia(96)	Bacillota(98)	M02064_130_000000000-LLL57_1_1102_19145_9893	Otu0050	0.005178	3.2e-05	0.002322	0.004992	3.1e-05	0.00227	0.931815	1			Oscillospiraceae_unclassified(99)	Oscillospiraceae(99)	Eubacteriales(99)	Clostridia(99)	Bacillota(100)	M02064_130_000000000-LLL57_1_1106_29310_15490	Otu0002	0.043137	7.1e-05	0.00343	0.043297	5.6e-05	0.003067	0.951168	1			Lachnospiraceae_unclassified(100)	Lachnospiraceae(100)	Eubacteriales(100)	Clostridia(100)	Bacillota(100)	M02064_130_000000000-LLL57_1_1101_28099_15169	Otu0092	0.003319	1e-06	0.000404	0.003254	0	0.000311	0.918091	1			Hominimerdicola(100)	Oscillospiraceae(100)	Eubacteriales(100)	Clostridia(100)	Bacillota(100)	M02064_130_000000000-LLL57_1_2113_20262_3519	Otu0006	0.027027	0.001461	0.027027	0.02496	0.000749	0.01117	0.94239	1			Terrisporobacter(77)	Peptostreptococcaceae(100)	Eubacteriales(100)	Clostridia(100)	Bacillota(100)	M02064_130_000000000-LLL57_1_1102_10783_17760	Otu0072	0.002238	6e-06	0.001726	0.002323	5e-06	0.000941	0.955979	1			Phocaeicola(100)	Bacteroidaceae(100)	Bacteroidales(100)	Bacteroidia(100)	Bacteroidota(100)	M02064_130_000000000-LLL57_1_1107_15617_22257	Otu0024	0.012418	0.000307	0.012387	0.010958	0.000226	0.006726	0.937124	1			Butyricicoccus(100)	Oscillospiraceae(100)	Eubacteriales(100)	Clostridia(100)	Bacillota(100)	M02064_130_000000000-LLL57_1_1101_10724_11037	Otu0034	0.006313	8e-05	0.006313	0.006553	5.2e-05	0.002953	0.963463	1
Blautia(100)	Lachnospiraceae(100)	Eubacteriales(100)	Clostridia(100)	Bacillota(100)	M02064_130_000000000-LLL57_1_1102_13482_1396	Otu0045	0.004092	1.7e-05	0.001685	0.00415	1.9e-05	0.001756	0.958692	1			Peptostreptococcaceae_unclassified(100)	Peptostreptococcaceae(100)	Eubacteriales(100)	Clostridia(100)	Bacillota(100)	M02064_130_000000000-LLL57_1_2113_20262_3519	Otu0083	0.003516	2.3e-05	0.00216	0.003942	1.9e-05	0.00177	0.89563	1			Bacteroides(100)	Bacteroidaceae(100)	Bacteroidales(100)	Bacteroidia(100)	Bacteroidota(100)	M02064_130_000000000-LLL57_1_1110_9309_2472	Otu0033	0.007697	5e-05	0.003152	0.007171	6.2e-05	0.003209	0.923464	1			Gemmiger(100)	Oscillospiraceae(100)	Eubacteriales(100)	Clostridia(100)	Bacillota(100)	M02064_130_000000000-LLL57_1_1101_26676_20171	Otu0004	0.021848	0.000128	0.00462	0.022216	0.000135	0.00474	0.933093	1			Coprococcus(99)	Lachnospiraceae(99)	Eubacteriales(100)	Clostridia(100)	Bacillota(100)	M02064_130_000000000-LLL57_1_1102_13685_20254	Otu0075	0.003031	1.1e-05	0.001351	0.002978	1.1e-05	0.001334	0.955655	1			Blautia(90)	Lachnospiraceae(100)	Eubacteriales(100)	Clostridia(100)	Bacillota(100)	M02064_130_000000000-LLL57_1_1101_3735_12744	Otu0009	0.017512	0.00017	0.005328	0.018393	0.000143	0.00534	0.924885	1			Fusicatenibacter(100)	Lachnospiraceae(100)	Eubacteriales(100)	Clostridia(100)	Bacillota(100)	M02064_130_000000000-LLL57_1_1104_21138_1928	Otu0086	0.004251	2.7e-05	0.003708	0.00399	1.6e-05	0.001628	0.945834	1			Brotolimicola(100)	Lachnospiraceae(100)	Eubacteriales(100)	Clostridia(100)	Bacillota(100)	M02064_130_000000000-LLL57_1_1105_10307_4533	Otu0096	0.002653	7e-06	0.001822	0.002573	5e-06	0.000898	0.959011	1			Phocaeicola(100)	Bacteroidaceae(100)	Bacteroidales(100)	Bacteroidia(100)	Bacteroidota(100)	M02064_130_000000000-LLL57_1_1104_21138_1928	Otu0084	0.003948	3.1e-05	0.003948	0.003555	1.1e-05	0.001475	0.942334	1			Coprococcus(99)	Lachnospiraceae(99)	Eubacteriales(100)	Clostridia(100)	Bacillota(100)	M02064_130_000000000-LLL57_1_1102_13685_20254	Otu0075	0.003133	2e-05	0.003133	0.003031	1.1e-05	0.001351	0.966979	1
Phocaeicola(100)	Bacteroidaceae(100)	Bacteroidales(100)	Bacteroidia(100)	Bacteroidota(100)	M02064_130_000000000-LLL57_1_1107_15617_22257	Otu0024	0.014161	0.000241	0.006337	0.013947	0.000233	0.006226	0.958706	1			Mediterraneibacter(90)	Lachnospiraceae(100)	Eubacteriales(100)	Clostridia(100)	Bacillota(100)	M02064_130_000000000-LLL57_1_1106_12814_14593	Otu0030	0.008484	2.1e-05	0.002035	0.00887	1.6e-05	0.001616	0.898478	1			Barnesiella(100)	Barnesiellaceae(100)	Bacteroidales(100)	Bacteroidia(100)	Bacteroidota(100)	M02064_130_000000000-LLL57_1_1101_13856_18910	Otu0088	0.00312	1.8e-05	0.001913	0.003404	1.4e-05	0.001531	0.924218	1			Oscillospiraceae_unclassified(100)	Oscillospiraceae(100)	Eubacteriales(100)	Clostridia(100)	Bacillota(100)	M02064_130_000000000-LLL57_1_1102_11936_24961	Otu0042	0.007853	7.4e-05	0.003517	0.008103	8.2e-05	0.003689	0.938907	1			Coprococcus(100)	Lachnospiraceae(100)	Eubacteriales(100)	Clostridia(100)	Bacillota(100)	M02064_130_000000000-LLL57_1_1102_16772_18123	Otu0057	0.006473	4.2e-05	0.00265	0.006382	4.5e-05	0.002734	0.958427	1			Bacteroides(100)	Bacteroidaceae(100)	Bacteroidales(100)	Bacteroidia(100)	Bacteroidota(100)	M02064_130_000000000-LLL57_1_1110_9309_2472	Otu0033	0.007182	6.2e-05	0.003215	0.007697	5e-05	0.003152	0.926964	1			Blautia(100)	Lachnospiraceae(100)	Eubacteriales(100)	Clostridia(100)	Bacillota(100)	M02064_130_000000000-LLL57_1_1101_12018_7303	Otu0076	0.002557	5e-06	0.001502	0.002637	2e-06	0.000547	0.955667	1			Phascolarctobacterium(99)	Acidaminococcaceae(100)	Acidaminococcales(100)	Negativicutes(100)	Bacillota(100)	M02064_130_000000000-LLL57_1_1104_12145_6531	Otu0089	0.002909	1.7e-05	0.002909	0.003031	1.1e-05	0.001364	0.95942	1			Blautia(100)	Lachnospiraceae(100)	Eubacteriales(100)	Clostridia(100)	Bacillota(100)	M02064_130_000000000-LLL57_1_2112_19871_8213	Otu0099	0.002909	1.7e-05	0.002909	0.002634	6e-06	0.001085	0.944845	1			Phocaeicola(100)	Bacteroidaceae(100)	Bacteroidales(100)	Bacteroidia(100)	Bacteroidota(100)	M02064_130_000000000-LLL57_1_1107_15617_22257	Otu0024	0.012418	0.000307	0.012387	0.012775	0.000203	0.005814	0.968896	1
Intestinibacter(90)	Peptostreptococcaceae(100)	Eubacteriales(100)	Clostridia(100)	Bacillota(100)	M02064_130_000000000-LLL57_1_1101_17034_13221	Otu0061	0.004928	1.9e-05	0.001794	0.004875	1.8e-05	0.001713	0.959993	1			Hafnia(98)	Hafniaceae(98)	Enterobacterales(100)	Gammaproteobacteria(100)	Pseudomonadota(100)	M02064_130_000000000-LLL57_1_1101_20463_16563	Otu0087	0.003395	1e-05	0.001395	0.003111	1.2e-05	0.001393	0.90229	1			Alistipes(97)	Rikenellaceae(100)	Bacteroidales(100)	Bacteroidia(100)	Bacteroidota(100)	M02064_130_000000000-LLL57_1_1110_27407_5783	Otu0011	0.018016	0.000609	0.011035	0.019648	0.000463	0.008789	0.924704	1			Bacteroides(100)	Bacteroidaceae(100)	Bacteroidales(100)	Bacteroidia(100)	Bacteroidota(100)	M02064_130_000000000-LLL57_1_1106_26052_16363	Otu0064	0.004923	1.7e-05	0.001688	0.00504	2.1e-05	0.001859	0.940253	1			Klebsiella(97)	Enterobacteriaceae(97)	Enterobacterales(100)	Gammaproteobacteria(100)	Pseudomonadota(100)	M02064_130_000000000-LLL57_1_2112_18520_18248	Otu0054	0.005072	3.1e-05	0.002272	0.005013	3e-05	0.002243	0.962085	1			Parabacteroides(100)	Porphyromonadaceae(100)	Bacteroidales(100)	Bacteroidia(100)	Bacteroidota(100)	M02064_130_000000000-LLL57_1_1109_12540_15669	Otu0040	0.007203	6.2e-05	0.003226	0.00663	8.6e-05	0.004145	0.930729	1			Roseburia(100)	Lachnospiraceae(100)	Eubacteriales(100)	Clostridia(100)	Bacillota(100)	M02064_130_000000000-LLL57_1_1102_19050_1526	Otu0051	0.004379	2.3e-05	0.00342	0.004566	1.6e-05	0.001651	0.956506	1			Lachnospira(77)	Lachnospiraceae(100)	Eubacteriales(100)	Clostridia(100)	Bacillota(100)	M02064_130_000000000-LLL57_1_1101_6870_8157	Otu0067	0.003516	2.5e-05	0.003516	0.00366	1.6e-05	0.001657	0.960996	1			Peptostreptococcaceae_unclassified(100)	Peptostreptococcaceae(100)	Eubacteriales(100)	Clostridia(100)	Bacillota(100)	M02064_130_000000000-LLL57_1_2113_20262_3519	Otu0083	0.003884	3e-05	0.003884	0.003516	2.3e-05	0.00216	0.948808	1			Lachnospira(77)	Lachnospiraceae(100)	Eubacteriales(100)	Clostridia(100)	Bacillota(100)	M02064_130_000000000-LLL57_1_1101_6870_8157	Otu0067	0.003516	2.5e-05	0.003516	0.003426	1.4e-05	0.001542	0.970183	1
Holdemanella(100)	Erysipelotrichaceae(100)	Erysipelotrichales(100)	Erysipelotrichia(100)	Bacillota(100)	M02064_130_000000000-LLL57_1_1107_7884_4488	Otu0032	0.009499	0.000109	0.004262	0.009627	0.000112	0.004314	0.960599	1			Oscillospiraceae_unclassified(91)	Oscillospiraceae(91)	Eubacteriales(95)	Clostridia(95)	Bacillota(97)	M02064_130_000000000-LLL57_1_1101_18130_2600	Otu0052	0.005862	8e-06	0.001267	0.005647	8e-06	0.001123	0.913412	1			Phocaeicola(100)	Bacteroidaceae(100)	Bacteroidales(100)	Bacteroidia(100)	Bacteroidota(100)	M02064_130_000000000-LLL57_1_1104_21138_1928	Otu0084	0.003555	1.1e-05	0.001475	0.00333	1.3e-05	0.00149	0.928872	1			Blautia(100)	Lachnospiraceae(100)	Eubacteriales(100)	Clostridia(100)	Bacillota(100)	M02064_130_000000000-LLL57_1_2112_19871_8213	Otu0099	0.002094	5e-06	0.00094	0.002035	5e-06	0.000922	0.941835	1			Coprococcus(69)	Lachnospiraceae(100)	Eubacteriales(100)	Clostridia(100)	Bacillota(100)	M02064_130_000000000-LLL57_1_1101_20611_10611	Otu0095	0.003165	0	0.000249	0.003159	0	0.000167	0.962783	1			Roseburia(100)	Lachnospiraceae(100)	Eubacteriales(100)	Clostridia(100)	Bacillota(100)	M02064_130_000000000-LLL57_1_2114_22542_19688	Otu0051	0.005722	3.2e-05	0.002292	0.006041	2.6e-05	0.002298	0.936644	1			Blautia(99)	Lachnospiraceae(99)	Eubacteriales(100)	Clostridia(100)	Bacillota(100)	M02064_130_000000000-LLL57_1_1101_20463_16563	Otu0091	0.002525	4e-06	0.001375	0.002456	2e-06	0.000561	0.958301	1			Bacteroides(100)	Bacteroidaceae(100)	Bacteroidales(100)	Bacteroidia(100)	Bacteroidota(100)	M02064_130_000000000-LLL57_1_1106_26052_16363	Otu0064	0.004491	1.9e-05	0.003117	0.004598	1.6e-05	0.001636	0.966152	1			Blautia(98)	Lachnospiraceae(100)	Eubacteriales(100)	Clostridia(100)	Bacillota(100)	M02064_130_000000000-LLL57_1_1101_16160_23220	Otu0029	0.010021	0.000201	0.010021	0.009085	0.000155	0.005567	0.949518	1			Blautia(100)	Lachnospiraceae(100)	Eubacteriales(100)	Clostridia(100)	Bacillota(100)	M02064_130_000000000-LLL57_1_1102_13482_1396	Otu0045	0.004843	3.7e-05	0.004299	0.004949	2.6e-05	0.002069	0.971534	1
Coprococcus(99)	Lachnospiraceae(99)	Eubacteriales(100)	Clostridia(100)	Bacillota(100)	M02064_130_000000000-LLL57_1_1102_13685_20254	Otu0075	0.002978	1.1e-05	0.001334	0.00301	1.1e-05	0.001352	0.963079	1			Fusicatenibacter(100)	Lachnospiraceae(100)	Eubacteriales(100)	Clostridia(100)	Bacillota(100)	M02064_130_000000000-LLL57_1_1102_8172_5339	Otu0031	0.008381	6.7e-05	0.003671	0.00886	5.4e-05	0.002993	0.931228	1			Oscillibacter(98)	Oscillospiraceae(100)	Eubacteriales(100)	Clostridia(100)	Bacillota(100)	M02064_130_000000000-LLL57_1_1101_13998_19483	Otu0094	0.00335	3e-06	0.000719	0.003436	2e-06	0.000586	0.938204	1			Faecalibacterium(100)	Oscillospiraceae(100)	Eubacteriales(100)	Clostridia(100)	Bacillota(100)	M02064_130_000000000-LLL57_1_1101_18038_14867	Otu0074	0.004246	1.5e-05	0.001556	0.004337	1.3e-05	0.001489	0.944198	1			Phascolarctobacterium(99)	Acidaminococcaceae(100)	Acidaminococcales(100)	Negativicutes(100)	Bacillota(100)	M02064_130_000000000-LLL57_1_1104_12145_6531	Otu0089	0.003063	1.1e-05	0.001381	0.003031	1.1e-05	0.001364	0.963336	1			Terrisporobacter(77)	Peptostreptococcaceae(100)	Eubacteriales(100)	Clostridia(100)	Bacillota(100)	M02064_130_000000000-LLL57_1_1102_10783_17760	Otu0072	0.002541	6e-06	0.000979	0.00266	5e-06	0.000964	0.942587	1			Coprococcus(99)	Lachnospiraceae(99)	Eubacteriales(100)	Clostridia(100)	Bacillota(100)	M02064_130_000000000-LLL57_1_1101_13856_18910	Otu0075	0.003133	2e-05	0.003133	0.00301	1.1e-05	0.001352	0.964344	1			Blautia(99)	Lachnospiraceae(99)	Eubacteriales(100)	Clostridia(100)	Bacillota(100)	M02064_130_000000000-LLL57_1_1101_21220_15701	Otu0091	0.002525	4e-06	0.001375	0.002483	3e-06	0.000656	0.967396	1			Blautia(100)	Lachnospiraceae(100)	Eubacteriales(100)	Clostridia(100)	Bacillota(100)	M02064_130_000000000-LLL57_1_1101_19008_22537	Otu0028	0.008918	1.2e-05	0.002429	0.00911	1e-06	0.00047	0.951637	1			Fusicatenibacter(100)	Lachnospiraceae(100)	Eubacteriales(100)	Clostridia(100)	Bacillota(100)	M02064_130_000000000-LLL57_1_1102_19050_1526	Otu0086	0.004251	2.7e-05	0.003708	0.004171	1.6e-05	0.001638	0.973199	1
Bacteroides(100)	Bacteroidaceae(100)	Bacteroidales(100)	Bacteroidia(100)	Bacteroidota(100)	M02064_130_000000000-LLL57_1_1101_10728_18535	Otu0065	0.005093	3.1e-05	0.002283	0.005141	3.2e-05	0.002315	0.964094	1			Brotolimicola(100)	Lachnospiraceae(100)	Eubacteriales(100)	Clostridia(100)	Bacillota(100)	M02064_130_000000000-LLL57_1_1102_23697_1880	Otu0066	0.004341	1.1e-05	0.001514	0.004145	1.2e-05	0.001413	0.935213	1			Intestinibacter(90)	Peptostreptococcaceae(100)	Eubacteriales(100)	Clostridia(100)	Bacillota(100)	M02064_130_000000000-LLL57_1_1101_17034_13221	Otu0061	0.004705	2.6e-05	0.002263	0.004928	1.9e-05	0.001794	0.948506	1			Bacteroides(100)	Bacteroidaceae(100)	Bacteroidales(100)	Bacteroidia(100)	Bacteroidota(100)	M02064_130_000000000-LLL57_1_1102_12635_3235	Otu0058	0.004731	2.7e-05	0.002123	0.004859	2.8e-05	0.002177	0.944202	1			Vescimonas(65)	Oscillospiraceae(83)	Eubacteriales(88)	Clostridia(88)	Bacillota(96)	M02064_130_000000000-LLL57_1_1101_15493_24610	Otu0093	0.003175	1e-06	0.000459	0.003186	1e-06	0.00047	0.963451	1			Alistipes(100)	Rikenellaceae(100)	Bacteroidales(100)	Bacteroidia(100)	Bacteroidota(100)	M02064_130_000000000-LLL57_1_1102_15821_1703	Otu0027	0.009632	3e-06	0.000679	0.009513	8e-06	0.001272	0.945228	1			Faecalibacterium(100)	Oscillospiraceae(100)	Eubacteriales(100)	Clostridia(100)	Bacillota(100)	M02064_130_000000000-LLL57_1_1104_12145_6531	Otu0074	0.004219	1.9e-05	0.003101	0.004337	1.3e-05	0.001489	0.965438	1			Roseburia(100)	Lachnospiraceae(100)	Eubacteriales(100)	Clostridia(100)	Bacillota(100)	M02064_130_000000000-LLL57_1_2114_22542_19688	Otu0051	0.004379	2.3e-05	0.00342	0.00447	1.8e-05	0.001744	0.971135	1			Bacteroides(100)	Bacteroidaceae(100)	Bacteroidales(100)	Bacteroidia(100)	Bacteroidota(100)	M02064_130_000000000-LLL57_1_1102_12635_3235	Otu0058	0.00529	5.6e-05	0.00529	0.005658	2.7e-05	0.002317	0.957318	1			Brotolimicola(100)	Lachnospiraceae(100)	Eubacteriales(100)	Clostridia(100)	Bacillota(100)	M02064_130_000000000-LLL57_1_1105_10307_4533	Otu0096	0.002653	7e-06	0.001822	0.00269	6e-06	0.000971	0.974083	1
Blautia(100)	Lachnospiraceae(100)	Eubacteriales(100)	Clostridia(100)	Bacillota(100)	M02064_130_000000000-LLL57_1_1101_13991_17661	Otu0023	0.009952	8e-06	0.001119	0.009968	5e-06	0.000867	0.965896	1			Eubacteriales_unclassified(79)	Eubacteriales_unclassified(79)	Eubacteriales(79)	Clostridia(79)	Bacillota(91)	M02064_130_000000000-LLL57_1_1101_3507_9097	Otu0003	0.029325	0.000693	0.011774	0.030942	0.001112	0.013616	0.937933	1			Alistipes(100)	Rikenellaceae(100)	Bacteroidales(100)	Bacteroidia(100)	Bacteroidota(100)	M02064_130_000000000-LLL57_1_1104_24582_4650	Otu0063	0.004782	1e-05	0.001447	0.004656	1.3e-05	0.001472	0.959075	1			Bacteroides(100)	Bacteroidaceae(100)	Bacteroidales(100)	Bacteroidia(100)	Bacteroidota(100)	M02064_130_000000000-LLL57_1_1111_5230_17969	Otu0013	0.016244	2e-06	0.000557	0.01626	1e-06	0.000303	0.954756	1			Blautia(100)	Lachnospiraceae(100)	Eubacteriales(100)	Clostridia(100)	Bacillota(100)	M02064_130_000000000-LLL57_1_1103_22008_6246	Otu0076	0.003079	3e-06	0.000655	0.003063	3e-06	0.000762	0.963606	1			Hafnia(98)	Hafniaceae(98)	Enterobacterales(100)	Gammaproteobacteria(100)	Pseudomonadota(100)	M02064_130_000000000-LLL57_1_1101_20463_16563	Otu0087	0.003234	1.3e-05	0.001451	0.003395	1e-05	0.001395	0.946069	1			Agathobacter(100)	Lachnospiraceae(100)	Eubacteriales(100)	Clostridia(100)	Bacillota(100)	M02064_130_000000000-LLL57_1_1103_11768_8586	Otu0001	0.052247	0.004831	0.049147	0.05375	0.00298	0.022286	0.970224	1			Oscillospiraceae_unclassified(100)	Oscillospiraceae(100)	Eubacteriales(100)	Clostridia(100)	Bacillota(100)	M02064_130_000000000-LLL57_1_1103_2400_11432	Otu0005	0.020266	0.000819	0.020234	0.019776	0.000471	0.008857	0.971561	1			Hafnia(98)	Hafniaceae(98)	Enterobacterales(100)	Gammaproteobacteria(100)	Pseudomonadota(100)	M02064_130_000000000-LLL57_1_1101_20463_16563	Otu0087	0.003612	2.6e-05	0.003612	0.003395	1e-05	0.001395	0.965377	1			Hominimerdicola(100)	Oscillospiraceae(100)	Eubacteriales(100)	Clostridia(100)	Bacillota(100)	M02064_130_000000000-LLL57_1_1116_12771_17014	Otu0006	0.027027	0.001461	0.027027	0.026611	0.00085	0.011905	0.976724	1
Agathobacter(100)	Lachnospiraceae(100)	Eubacteriales(100)	Clostridia(100)	Bacillota(100)	M02064_130_000000000-LLL57_1_1101_24634_19910	Otu0001	0.053409	0.00295	0.022174	0.05375	0.00298	0.022286	0.966072	1			Oscillospiraceae_unclassified(99)	Oscillospiraceae(99)	Eubacteriales(99)	Clostridia(99)	Bacillota(100)	M02064_130_000000000-LLL57_1_1106_29310_15490	Otu0002	0.041165	3.8e-05	0.002753	0.041486	3.4e-05	0.002398	0.938793	1			Alistipes(100)	Rikenellaceae(100)	Bacteroidales(100)	Bacteroidia(100)	Bacteroidota(100)	M02064_130_000000000-LLL57_1_1112_26724_5171	Otu0049	0.006035	2.1e-05	0.002039	0.00585	3.1e-05	0.002268	0.959111	1			Roseburia(100)	Lachnospiraceae(100)	Eubacteriales(100)	Clostridia(100)	Bacillota(100)	M02064_130_000000000-LLL57_1_1101_14250_1901	Otu0039	0.006244	4.1e-05	0.002607	0.006324	4.2e-05	0.002656	0.956768	1			Oscillospiraceae_unclassified(100)	Oscillospiraceae(100)	Eubacteriales(100)	Clostridia(100)	Bacillota(100)	M02064_130_000000000-LLL57_1_1103_11768_8586	Otu0090	0.004033	2e-05	0.001812	0.003996	1.9e-05	0.001794	0.964354	1			Vescimonas(65)	Oscillospiraceae(83)	Eubacteriales(88)	Clostridia(88)	Bacillota(96)	M02064_130_000000000-LLL57_1_1101_15493_24610	Otu0093	0.003175	1e-06	0.000459	0.003222	2e-06	0.000631	0.959458	1			Faecalibacterium(100)	Oscillospiraceae(100)	Eubacteriales(100)	Clostridia(100)	Bacillota(100)	M02064_130_000000000-LLL57_1_1101_21220_15701	Otu0007	0.018812	0.000154	0.008774	0.018566	8e-05	0.003644	0.971131	1			Agathobacter(100)	Lachnospiraceae(100)	Eubacteriales(100)	Clostridia(100)	Bacillota(100)	M02064_130_000000000-LLL57_1_1101_24634_19910	Otu0001	0.052247	0.004831	0.049147	0.053409	0.00295	0.022174	0.972012	1			Holdemanella(100)	Erysipelotrichaceae(100)	Erysipelotrichales(100)	Erysipelotrichia(100)	Bacillota(100)	M02064_130_000000000-LLL57_1_1107_7884_4488	Otu0032	0.008583	0.000147	0.008583	0.008164	0.000125	0.005009	0.973269	1			Agathobacter(100)	Lachnospiraceae(100)	Eubacteriales(100)	Clostridia(100)	Bacillota(100)	M02064_130_000000000-LLL57_1_1101_24634_19910	Otu0001	0.052247	0.004831	0.049147	0.051512	0.00275	0.02141	0.976931	1
Blautia(98)	Lachnospiraceae(100)	Eubacteriales(100)	Clostridia(100)	Bacillota(100)	M02064_130_000000000-LLL57_1_1101_16160_23220	Otu0029	0.010852	0.000142	0.004856	0.010916	0.000143	0.00489	0.966943	1			Intestinibacter(90)	Peptostreptococcaceae(100)	Eubacteriales(100)	Clostridia(100)	Bacillota(100)	M02064_130_000000000-LLL57_1_1101_17034_13221	Otu0061	0.004705	2.6e-05	0.002263	0.004875	1.8e-05	0.001713	0.957415	1			Phocaeicola(100)	Bacteroidaceae(100)	Bacteroidales(100)	Bacteroidia(100)	Bacteroidota(100)	M02064_130_000000000-LLL57_1_2107_20898_17983	Otu0017	0.014372	3.9e-05	0.0028	0.014613	5.6e-05	0.003058	0.960676	1			Ruminococcus(77)	Oscillospiraceae(94)	Eubacteriales(98)	Clostridia(98)	Bacillota(99)	M02064_130_000000000-LLL57_1_1107_7169_12326	Otu0012	0.012914	0.000201	0.005792	0.013074	0.000206	0.005856	0.957931	1			Lachnospiraceae_unclassified(100)	Lachnospiraceae(100)	Eubacteriales(100)	Clostridia(100)	Bacillota(100)	M02064_130_000000000-LLL57_1_1101_25266_16074	Otu0046	0.007288	6.5e-05	0.003283	0.007341	6.5e-05	0.003285	0.965873	1			Millionella(66)	Rikenellaceae(72)	Bacteroidales(92)	Bacteroidia(92)	Bacteroidota(98)	M02064_130_000000000-LLL57_1_1102_12429_24595	Otu0097	0.001865	4e-06	0.00084	0.001924	3e-06	0.000806	0.964861	1			Blautia(99)	Lachnospiraceae(100)	Eubacteriales(100)	Clostridia(100)	Bacillota(100)	M02064_130_000000000-LLL57_1_1101_28099_15169	Otu0015	0.011651	0.000255	0.0113	0.011369	0.000145	0.004911	0.972368	1			Bacteroides(100)	Bacteroidaceae(100)	Bacteroidales(100)	Bacteroidia(100)	Bacteroidota(100)	M02064_130_000000000-LLL57_1_1102_12635_3235	Otu0058	0.00529	5.6e-05	0.00529	0.005178	3.2e-05	0.002322	0.973581	1			Dorea(100)	Lachnospiraceae(100)	Eubacteriales(100)	Clostridia(100)	Bacillota(100)	M02064_130_000000000-LLL57_1_1101_18313_5997	Otu0060	0.004939	2e-06	0.001007	0.004884	4e-06	0.000859	0.974563	1			Blautia(100)	Lachnospiraceae(100)	Eubacteriales(100)	Clostridia(100)	Bacillota(100)	M02064_130_000000000-LLL57_1_1107_27397_12297	Otu0035	0.006153	4.9e-05	0.004939	0.006095	2.1e-05	0.001885	0.978692	1
Gemmiger(94)	Oscillospiraceae(100)	Eubacteriales(100)	Clostridia(100)	Bacillota(100)	M02064_130_000000000-LLL57_1_1101_8867_11677	Otu0037	0.006564	5.2e-05	0.00294	0.006601	5.3e-05	0.002959	0.967216	1			Phascolarctobacterium(99)	Acidaminococcaceae(100)	Acidaminococcales(100)	Negativicutes(100)	Bacillota(100)	M02064_130_000000000-LLL57_1_1104_12145_6531	Otu0089	0.003548	1.1e-05	0.001454	0.003474	1.5e-05	0.001562	0.975335	1			Millionella(66)	Rikenellaceae(72)	Bacteroidales(92)	Bacteroidia(92)	Bacteroidota(98)	M02064_130_000000000-LLL57_1_1102_12429_24595	Otu0097	0.001924	3e-06	0.000806	0.001992	5e-06	0.000937	0.962664	1			Coprococcus(99)	Lachnospiraceae(99)	Eubacteriales(100)	Clostridia(100)	Bacillota(100)	M02064_130_000000000-LLL57_1_1102_13685_20254	Otu0075	0.003031	1.1e-05	0.001351	0.00301	1.1e-05	0.001352	0.962262	1			Hoministercoradaptatus(99)	Lachnospiraceae(100)	Eubacteriales(100)	Clostridia(100)	Bacillota(100)	M02064_130_000000000-LLL57_1_1101_12018_7303	Otu0085	0.004219	1.9e-05	0.001789	0.004193	1.8e-05	0.00173	0.966219	1			Vescimonas(100)	Oscillospiraceae(100)	Eubacteriales(100)	Clostridia(100)	Bacillota(100)	M02064_130_000000000-LLL57_1_1105_15348_9789	Otu0073	0.004278	2.2e-05	0.001918	0.004379	1.6e-05	0.001804	0.973719	1			Peptostreptococcaceae_unclassified(100)	Peptostreptococcaceae(100)	Eubacteriales(100)	Clostridia(100)	Bacillota(100)	M02064_130_000000000-LLL57_1_1101_15493_24610	Otu0083	0.003884	3e-05	0.003884	0.003942	1.9e-05	0.00177	0.977581	1			Faecalibacterium(100)	Oscillospiraceae(100)	Eubacteriales(100)	Clostridia(100)	Bacillota(100)	M02064_130_000000000-LLL57_1_1101_18038_14867	Otu0074	0.004219	1.9e-05	0.003101	0.004161	1.2e-05	0.001435	0.974515	1			Intestinibacter(90)	Peptostreptococcaceae(100)	Eubacteriales(100)	Clostridia(100)	Bacillota(100)	M02064_130_000000000-LLL57_1_1101_17034_13221	Otu0061	0.004891	3.1e-05	0.003964	0.004705	2.6e-05	0.002263	0.974571	1			Faecalibacterium(100)	Oscillospiraceae(100)	Eubacteriales(100)	Clostridia(100)	Bacillota(100)	M02064_130_000000000-LLL57_1_1101_18038_14867	Otu0074	0.004219	1.9e-05	0.003101	0.004246	1.5e-05	0.001556	0.98078	1
Mediterraneibacter(100)	Lachnospiraceae(100)	Eubacteriales(100)	Clostridia(100)	Bacillota(100)	M02064_130_000000000-LLL57_1_1101_28202_13215	Otu0014	0.019691	0.000424	0.008407	0.01977	0.000425	0.008413	0.968988	1			Alistipes(100)	Rikenellaceae(100)	Bacteroidales(100)	Bacteroidia(100)	Bacteroidota(100)	M02064_130_000000000-LLL57_1_1112_26724_5171	Otu0049	0.006035	2.1e-05	0.002039	0.006105	2.9e-05	0.002213	0.98332	1			Vescimonas(65)	Oscillospiraceae(83)	Eubacteriales(88)	Clostridia(88)	Bacillota(96)	M02064_130_000000000-LLL57_1_1101_15493_24610	Otu0093	0.003222	2e-06	0.000631	0.003186	1e-06	0.00047	0.969381	1			Gemmiger(99)	Oscillospiraceae(100)	Eubacteriales(100)	Clostridia(100)	Bacillota(100)	M02064_130_000000000-LLL57_1_1102_19414_14522	Otu0036	0.006675	5.4e-05	0.002997	0.006633	5.3e-05	0.002966	0.962989	1			Dorea(100)	Lachnospiraceae(100)	Eubacteriales(100)	Clostridia(100)	Bacillota(100)	M02064_130_000000000-LLL57_1_1101_18313_5997	Otu0060	0.004694	2e-06	0.000568	0.004688	2e-06	0.000585	0.968339	1			Alistipes(97)	Rikenellaceae(100)	Bacteroidales(100)	Bacteroidia(100)	Bacteroidota(100)	M02064_130_000000000-LLL57_1_1110_27407_5783	Otu0011	0.018257	0.000401	0.008174	0.018016	0.000609	0.011035	0.987991	1			Intestinibacter(90)	Peptostreptococcaceae(100)	Eubacteriales(100)	Clostridia(100)	Bacillota(100)	M02064_130_000000000-LLL57_1_1101_13998_19483	Otu0061	0.004891	3.1e-05	0.003964	0.004875	1.8e-05	0.001713	0.981715	1			Intestinibacter(90)	Peptostreptococcaceae(100)	Eubacteriales(100)	Clostridia(100)	Bacillota(100)	M02064_130_000000000-LLL57_1_1101_17034_13221	Otu0061	0.004891	3.1e-05	0.003964	0.004928	1.9e-05	0.001794	0.979451	1			Oscillospiraceae_unclassified(100)	Oscillospiraceae(100)	Eubacteriales(100)	Clostridia(100)	Bacillota(100)	M02064_130_000000000-LLL57_1_1103_11768_8586	Otu0090	0.003149	2e-05	0.003149	0.003235	2e-05	0.001981	0.984822	1			Hoministercoradaptatus(99)	Lachnospiraceae(100)	Eubacteriales(100)	Clostridia(100)	Bacillota(100)	M02064_130_000000000-LLL57_1_1101_12018_7303	Otu0085	0.004187	3e-05	0.003868	0.004219	1.9e-05	0.001789	0.980826	1
Vescimonas(100)	Oscillospiraceae(100)	Eubacteriales(100)	Clostridia(100)	Bacillota(100)	M02064_130_000000000-LLL57_1_1105_15348_9789	Otu0073	0.003308	1.4e-05	0.001507	0.003298	1.3e-05	0.0015	0.969671	1			Alistipes(100)	Rikenellaceae(100)	Bacteroidales(100)	Bacteroidia(100)	Bacteroidota(100)	M02064_130_000000000-LLL57_1_1104_24582_4650	Otu0063	0.004782	1e-05	0.001447	0.004805	1.4e-05	0.001513	0.991049	1			Lachnospiraceae_unclassified(100)	Lachnospiraceae(100)	Eubacteriales(100)	Clostridia(100)	Bacillota(100)	M02064_130_000000000-LLL57_1_1102_18745_1339	Otu0044	0.006169	0	0.000173	0.006159	0	0.000272	0.980095	1			Faecalibacterium(100)	Oscillospiraceae(100)	Eubacteriales(100)	Clostridia(100)	Bacillota(100)	M02064_130_000000000-LLL57_1_1104_24398_6200	Otu0062	0.003942	9e-06	0.001229	0.003937	1.2e-05	0.001393	0.966083	1			Bacteroides(100)	Bacteroidaceae(100)	Bacteroidales(100)	Bacteroidia(100)	Bacteroidota(100)	M02064_130_000000000-LLL57_1_1110_9309_2472	Otu0033	0.007182	6.2e-05	0.003215	0.007171	6.2e-05	0.003209	0.969745	1			Phocaeicola(100)	Bacteroidaceae(100)	Bacteroidales(100)	Bacteroidia(100)	Bacteroidota(100)	M02064_130_000000000-LLL57_1_2107_20898_17983	Otu0017	0.014352	5.6e-05	0.003052	0.014372	3.9e-05	0.0028	0.992452	1			Oscillospiraceae_unclassified(98)	Oscillospiraceae(98)	Eubacteriales(100)	Clostridia(100)	Bacillota(100)	M02064_130_000000000-LLL57_1_1101_20611_10611	Otu0025	0.00887	0.000157	0.00887	0.008892	9.6e-05	0.00399	0.98195	1			Hoministercoradaptatus(99)	Lachnospiraceae(100)	Eubacteriales(100)	Clostridia(100)	Bacillota(100)	M02064_130_000000000-LLL57_1_1101_12018_7303	Otu0085	0.004187	3e-05	0.003868	0.004193	1.8e-05	0.00173	0.982345	1			Blautia(100)	Lachnospiraceae(100)	Eubacteriales(100)	Clostridia(100)	Bacillota(100)	M02064_130_000000000-LLL57_1_1102_13589_1591	Otu0055	0.004635	4.3e-05	0.004635	0.004622	1.8e-05	0.001895	0.990655	1			Fusicatenibacter(100)	Lachnospiraceae(100)	Eubacteriales(100)	Clostridia(100)	Bacillota(100)	M02064_130_000000000-LLL57_1_1102_8172_5339	Otu0031	0.009893	9.9e-05	0.007048	0.009877	6.6e-05	0.003316	0.983007	1
Streptococcus(100)	Streptococcaceae(100)	Lactobacillales(100)	Bacilli(100)	Bacillota(100)	M02064_130_000000000-LLL57_1_1102_26589_5027	Otu0016	0	0	0	2.1e-05	0	1.6e-05	1	1			Streptococcus(100)	Streptococcaceae(100)	Lactobacillales(100)	Bacilli(100)	Bacillota(100)	M02064_130_000000000-LLL57_1_1102_26589_5027	Otu0016	0	0	0	2.1e-05	0	1.6e-05	1	1			Streptococcus(100)	Streptococcaceae(100)	Lactobacillales(100)	Bacilli(100)	Bacillota(100)	M02064_130_000000000-LLL57_1_1102_26589_5027	Otu0016	0	0	0	0	0	0	1	1			Streptococcus(100)	Streptococcaceae(100)	Lactobacillales(100)	Bacilli(100)	Bacillota(100)	M02064_130_000000000-LLL57_1_1102_26589_5027	Otu0016	0	0	0	2.1e-05	0	1.6e-05	1	1			Streptococcus(100)	Streptococcaceae(100)	Lactobacillales(100)	Bacilli(100)	Bacillota(100)	M02064_130_000000000-LLL57_1_1102_26589_5027	Otu0016	0	0	0	0	0	0	1	1			Streptococcus(100)	Streptococcaceae(100)	Lactobacillales(100)	Bacilli(100)	Bacillota(100)	M02064_130_000000000-LLL57_1_1102_26589_5027	Otu0016	0	0	0	0	0	0	1	1			Streptococcus(100)	Streptococcaceae(100)	Lactobacillales(100)	Bacilli(100)	Bacillota(100)	M02064_130_000000000-LLL57_1_1105_10307_4533	Otu0016	0	0	0	2.1e-05	0	1.6e-05	1	1			Streptococcus(100)	Streptococcaceae(100)	Lactobacillales(100)	Bacilli(100)	Bacillota(100)	M02064_130_000000000-LLL57_1_1102_26589_5027	Otu0016	0	0	0	0	0	0	1	1			Streptococcus(100)	Streptococcaceae(100)	Lactobacillales(100)	Bacilli(100)	Bacillota(100)	M02064_130_000000000-LLL57_1_1102_26589_5027	Otu0016	0	0	0	0	0	0	1	1			Streptococcus(100)	Streptococcaceae(100)	Lactobacillales(100)	Bacilli(100)	Bacillota(100)	M02064_130_000000000-LLL57_1_1102_26589_5027	Otu0016	0	0	0	0	0	0	1	1
Porphyromonas(100)	Porphyromonadaceae(100)	Bacteroidales(100)	Bacteroidia(100)	Bacteroidota(100)	M02064_130_000000000-LLL57_1_1117_17047_5353	Otu0020	5e-06	0	5e-06	0	0	0	1	1			Porphyromonas(100)	Porphyromonadaceae(100)	Bacteroidales(100)	Bacteroidia(100)	Bacteroidota(100)	M02064_130_000000000-LLL57_1_1117_17047_5353	Otu0020	0	0	0	0	0	0	1	1			Porphyromonas(100)	Porphyromonadaceae(100)	Bacteroidales(100)	Bacteroidia(100)	Bacteroidota(100)	M02064_130_000000000-LLL57_1_1117_17047_5353	Otu0020	0	0	0	5e-06	0	5e-06	1	1			Porphyromonas(100)	Porphyromonadaceae(100)	Bacteroidales(100)	Bacteroidia(100)	Bacteroidota(100)	M02064_130_000000000-LLL57_1_1117_17047_5353	Otu0020	0	0	0	0	0	0	1	1			Porphyromonas(100)	Porphyromonadaceae(100)	Bacteroidales(100)	Bacteroidia(100)	Bacteroidota(100)	M02064_130_000000000-LLL57_1_1117_17047_5353	Otu0020	0	0	0	5e-06	0	5e-06	1	1			Porphyromonas(100)	Porphyromonadaceae(100)	Bacteroidales(100)	Bacteroidia(100)	Bacteroidota(100)	M02064_130_000000000-LLL57_1_1117_17047_5353	Otu0020	0	0	0	0	0	0	1	1			Porphyromonas(100)	Porphyromonadaceae(100)	Bacteroidales(100)	Bacteroidia(100)	Bacteroidota(100)	M02064_130_000000000-LLL57_1_1102_12429_24595	Otu0020	0	0	0	0	0	0	1	1			Porphyromonas(100)	Porphyromonadaceae(100)	Bacteroidales(100)	Bacteroidia(100)	Bacteroidota(100)	M02064_130_000000000-LLL57_1_1117_17047_5353	Otu0020	0	0	0	5e-06	0	5e-06	1	1			Porphyromonas(100)	Porphyromonadaceae(100)	Bacteroidales(100)	Bacteroidia(100)	Bacteroidota(100)	M02064_130_000000000-LLL57_1_1117_17047_5353	Otu0020	0	0	0	0	0	0	1	1			Porphyromonas(100)	Porphyromonadaceae(100)	Bacteroidales(100)	Bacteroidia(100)	Bacteroidota(100)	M02064_130_000000000-LLL57_1_1117_17047_5353	Otu0020	0	0	0	0	0	0	1	1
Staphylococcus(97)	Staphylococcaceae(100)	Caryophanales(100)	Bacilli(100)	Bacillota(100)	M02064_130_000000000-LLL57_1_1112_4834_6061	Otu0022	0	0	0	0	0	0	1	1			Staphylococcus(97)	Staphylococcaceae(100)	Caryophanales(100)	Bacilli(100)	Bacillota(100)	M02064_130_000000000-LLL57_1_1112_4834_6061	Otu0022	0	0	0	0	0	0	1	1			Staphylococcus(97)	Staphylococcaceae(100)	Caryophanales(100)	Bacilli(100)	Bacillota(100)	M02064_130_000000000-LLL57_1_1112_4834_6061	Otu0022	0	0	0	0	0	0	1	1			Staphylococcus(97)	Staphylococcaceae(100)	Caryophanales(100)	Bacilli(100)	Bacillota(100)	M02064_130_000000000-LLL57_1_1112_4834_6061	Otu0022	0	0	0	0	0	0	1	1			Staphylococcus(97)	Staphylococcaceae(100)	Caryophanales(100)	Bacilli(100)	Bacillota(100)	M02064_130_000000000-LLL57_1_1112_4834_6061	Otu0022	0	0	0	0	0	0	1	1			Staphylococcus(97)	Staphylococcaceae(100)	Caryophanales(100)	Bacilli(100)	Bacillota(100)	M02064_130_000000000-LLL57_1_1112_4834_6061	Otu0022	0	0	0	0	0	0	1	1			Staphylococcus(97)	Staphylococcaceae(100)	Caryophanales(100)	Bacilli(100)	Bacillota(100)	M02064_130_000000000-LLL57_1_1101_15591_17945	Otu0022	0	0	0	0	0	0	1	1			Staphylococcus(97)	Staphylococcaceae(100)	Caryophanales(100)	Bacilli(100)	Bacillota(100)	M02064_130_000000000-LLL57_1_1112_4834_6061	Otu0022	0	0	0	0	0	0	1	1			Staphylococcus(97)	Staphylococcaceae(100)	Caryophanales(100)	Bacilli(100)	Bacillota(100)	M02064_130_000000000-LLL57_1_1112_4834_6061	Otu0022	0	0	0	0	0	0	1	1			Staphylococcus(97)	Staphylococcaceae(100)	Caryophanales(100)	Bacilli(100)	Bacillota(100)	M02064_130_000000000-LLL57_1_1112_4834_6061	Otu0022	0	0	0	0	0	0	1	1
Bacillus(100)	Bacillaceae(100)	Caryophanales(100)	Bacilli(100)	Bacillota(100)	M02064_130_000000000-LLL57_1_1118_17164_17828	Otu0078	0	0	0	0	0	0	1	1			Bacillus(100)	Bacillaceae(100)	Caryophanales(100)	Bacilli(100)	Bacillota(100)	M02064_130_000000000-LLL57_1_1118_17164_17828	Otu0078	0	0	0	0	0	0	1	1			Bacillus(100)	Bacillaceae(100)	Caryophanales(100)	Bacilli(100)	Bacillota(100)	M02064_130_000000000-LLL57_1_1118_17164_17828	Otu0078	0	0	0	0	0	0	1	1			Bacillus(100)	Bacillaceae(100)	Caryophanales(100)	Bacilli(100)	Bacillota(100)	M02064_130_000000000-LLL57_1_1118_17164_17828	Otu0078	0	0	0	0	0	0	1	1			Bacillus(100)	Bacillaceae(100)	Caryophanales(100)	Bacilli(100)	Bacillota(100)	M02064_130_000000000-LLL57_1_1118_17164_17828	Otu0078	0	0	0	0	0	0	1	1			Bacillus(100)	Bacillaceae(100)	Caryophanales(100)	Bacilli(100)	Bacillota(100)	M02064_130_000000000-LLL57_1_1118_17164_17828	Otu0078	0	0	0	0	0	0	1	1			Bacillus(100)	Bacillaceae(100)	Caryophanales(100)	Bacilli(100)	Bacillota(100)	M02064_130_000000000-LLL57_1_2112_19871_8213	Otu0078	0	0	0	0	0	0	1	1			Bacillus(100)	Bacillaceae(100)	Caryophanales(100)	Bacilli(100)	Bacillota(100)	M02064_130_000000000-LLL57_1_1118_17164_17828	Otu0078	0	0	0	0	0	0	1	1			Bacillus(100)	Bacillaceae(100)	Caryophanales(100)	Bacilli(100)	Bacillota(100)	M02064_130_000000000-LLL57_1_1118_17164_17828	Otu0078	0	0	0	0	0	0	1	1			Bacillus(100)	Bacillaceae(100)	Caryophanales(100)	Bacilli(100)	Bacillota(100)	M02064_130_000000000-LLL57_1_1118_17164_17828	Otu0078	0	0	0	0	0	0	1	1
Clostridium_sensu stricto(96)	Clostridiaceae_1(100)	Eubacteriales(100)	Clostridia(100)	Bacillota(100)	M02064_130_000000000-LLL57_1_1101_11902_10765	Otu0080	0	0	0	0	0	0	1	1			Clostridium_sensu stricto(96)	Clostridiaceae_1(100)	Eubacteriales(100)	Clostridia(100)	Bacillota(100)	M02064_130_000000000-LLL57_1_1101_11902_10765	Otu0080	0	0	0	0	0	0	1	1			Clostridium_sensu stricto(96)	Clostridiaceae_1(100)	Eubacteriales(100)	Clostridia(100)	Bacillota(100)	M02064_130_000000000-LLL57_1_1101_11902_10765	Otu0080	0	0	0	0	0	0	1	1			Clostridium_sensu stricto(96)	Clostridiaceae_1(100)	Eubacteriales(100)	Clostridia(100)	Bacillota(100)	M02064_130_000000000-LLL57_1_1101_11902_10765	Otu0080	0	0	0	0	0	0	1	1			Clostridium_sensu stricto(96)	Clostridiaceae_1(100)	Eubacteriales(100)	Clostridia(100)	Bacillota(100)	M02064_130_000000000-LLL57_1_1101_11902_10765	Otu0080	0	0	0	0	0	0	1	1			Clostridium_sensu stricto(96)	Clostridiaceae_1(100)	Eubacteriales(100)	Clostridia(100)	Bacillota(100)	M02064_130_000000000-LLL57_1_1101_11902_10765	Otu0080	0	0	0	0	0	0	1	1			Clostridium_sensu stricto(96)	Clostridiaceae_1(100)	Eubacteriales(100)	Clostridia(100)	Bacillota(100)	M02064_130_000000000-LLL57_1_1105_11717_4184	Otu0080	0	0	0	0	0	0	1	1			Clostridium_sensu stricto(96)	Clostridiaceae_1(100)	Eubacteriales(100)	Clostridia(100)	Bacillota(100)	M02064_130_000000000-LLL57_1_1101_11902_10765	Otu0080	0	0	0	0	0	0	1	1			Clostridium_sensu stricto(96)	Clostridiaceae_1(100)	Eubacteriales(100)	Clostridia(100)	Bacillota(100)	M02064_130_000000000-LLL57_1_1101_11902_10765	Otu0080	0	0	0	0	0	0	1	1			Clostridium_sensu stricto(96)	Clostridiaceae_1(100)	Eubacteriales(100)	Clostridia(100)	Bacillota(100)	M02064_130_000000000-LLL57_1_1101_11902_10765	Otu0080	0	0	0	0	0	0	1	1

### Sheet: Metastats- Genus (SS1)
Sample set one
Two donor samples from patients with prostate cancer were used to investigate the optimal qFIT buffer volume for gut microbiota analysis.
No statistically significant differences were observed in the top 100 genera identified across the different sampling groups from the two symptomatic volunteers.
The tables show the taxonomic classification for each genus.
All p-values were corrected with the Benjamini Hochberg method with cutoff set to p<0.05 to control for the false discovery rate
0.5 vs 1.5 ml qFIT buffer																	0.5 vs 2ml qFIT buffer																	1.5 vs 2ml qFIT buffer																	0.5 vs 2 ml frozen qFIT buffer																	1.5 vs 2 ml frozen qFIT buffer																	2 vs 2 ml frozen qFIT buffer																	0.5 ml qFIT buffer vs whole stool sample																	1.5 ml qFIT buffer vs whole stool sample																	2 ml qFIT buffer vs whole stool sample																	2 ml frozen qFIT buffer vs whole stool sample
Phylotype	Taxonomy	Phylum	Class	Order	Family	Genus	mean(group1)	variance(group1)	stderr(group1)	mean(group2)	variance(group2)	stderr(group2)	p-value	After Benjamini-Hochberg correction			Phylotype	Taxonomy	Phylum	Class	Order	Family	Genus	mean(group1)	variance(group1)	stderr(group1)	mean(group2)	variance(group2)	stderr(group2)	p-value	After Benjamini-Hochberg correction			Phylotype	Taxonomy	Phylum	Class	Order	Family	Genus	mean(group1)	variance(group1)	stderr(group1)	mean(group2)	variance(group2)	stderr(group2)	p-value	After Benjamini-Hochberg correction			Phylotype	Taxonomy	Phylum	Class	Order	Family	Genus	mean(group1)	variance(group1)	stderr(group1)	mean(group2)	variance(group2)	stderr(group2)	p-value	After Benjamini-Hochberg correction			Phylotype	Taxonomy	Phylum	Class	Order	Family	Genus	mean(group1)	variance(group1)	stderr(group1)	mean(group2)	variance(group2)	stderr(group2)	p-value	After Benjamini-Hochberg correction			Phylotype	Taxonomy	Phylum	Class	Order	Family	Genus	mean(group1)	variance(group1)	stderr(group1)	mean(group2)	variance(group2)	stderr(group2)	p-value	After Benjamini-Hochberg correction			Phylotype	Taxonomy	Phylum	Class	Order	Family	Genus	mean(group1)	variance(group1)	stderr(group1)	mean(group2)	variance(group2)	stderr(group2)	p-value	After Benjamini-Hochberg correction			Phylotype	Taxonomy	Phylum	Class	Order	Family	Genus	mean(group1)	variance(group1)	stderr(group1)	mean(group2)	variance(group2)	stderr(group2)	p-value	After Benjamini-Hochberg correction			Phylotype	Taxonomy	Phylum	Class	Order	Family	Genus	mean(group1)	variance(group1)	stderr(group1)	mean(group2)	variance(group2)	stderr(group2)	p-value	After Benjamini-Hochberg correction			Phylotype	Taxonomy	Phylum	Class	Order	Family	Genus	mean(group1)	variance(group1)	stderr(group1)	mean(group2)	variance(group2)	stderr(group2)	p-value	After Benjamini-Hochberg correction
Phylo034	Bacteria(100)	Bacillota(100)	Negativicutes(100)	Acidaminococcales(100)	Acidaminococcaceae(100)	Phascolarctobacterium(100)	0.005935	0	0.000199	0.006659	1e-06	0.00034	0.078529	1			Phylo024	Bacteria(100)	Bacillota(100)	Clostridia(100)	Eubacteriales(100)	Lachnospiraceae(100)	Anaerobutyricum(100)	0.011949	1e-06	0.000376	0.010751	1e-06	0.000298	0.03	1			Phylo016	Bacteria(100)	Bacillota(100)	Bacilli(100)	Lactobacillales(100)	Streptococcaceae(100)	Streptococcus(100)	0.001483	0	0.000111	0.001129	0	0.000136	0.074729	1			Phylo024	Bacteria(100)	Bacillota(100)	Clostridia(100)	Eubacteriales(100)	Lachnospiraceae(100)	Anaerobutyricum(100)	0.012259	2e-06	0.000523	0.010751	1e-06	0.000298	0.040969	1			Phylo024	Bacteria(100)	Bacillota(100)	Clostridia(100)	Eubacteriales(100)	Lachnospiraceae(100)	Anaerobutyricum(100)	0.012259	2e-06	0.000523	0.010719	2e-06	0.000511	0.063367	1			Phylo093	Bacteria(100)	Bacillota(100)	Clostridia(100)	Eubacteriales(100)	Oscillospiraceae(100)	Hydrogeniiclostridium(100)	0.000373	0	6.8e-05	0.000582	0	8.5e-05	0.083924	0.990977			Phylo024	Bacteria(100)	Bacillota(100)	Clostridia(100)	Eubacteriales(100)	Lachnospiraceae(100)	Anaerobutyricum(100)	0.018748	2e-06	0.001007	0.010751	1e-06	0.000298	0.001643	0.124			Phylo024	Bacteria(100)	Bacillota(100)	Clostridia(100)	Eubacteriales(100)	Lachnospiraceae(100)	Anaerobutyricum(100)	0.018748	2e-06	0.001007	0.010719	2e-06	0.000511	0.002868	0.175667			Phylo010	Bacteria(100)	Bacillota(100)	Clostridia(100)	Eubacteriales(100)	Oscillospiraceae(100)	Vescimonas(100)	0.023958	3e-06	0.001231	0.036108	4e-06	0.000938	0.002503	0.1789			Phylo072	Bacteria(100)	Verrucomicrobiota(100)	Verrucomicrobiia(100)	Verrucomicrobiales(100)	Akkermansiaceae(100)	Akkermansia(100)	0.000288	0	3.2e-05	0.001044	0	7.1e-05	0.001166	0.086
Phylo066	Bacteria(100)	Bacteroidota(100)	Bacteroidia(100)	Bacteroidales(100)	Odoribacteraceae(100)	Odoribacter(100)	0.001097	0	0.000113	0.001321	0	7e-05	0.094752	1			Phylo066	Bacteria(100)	Bacteroidota(100)	Bacteroidia(100)	Bacteroidales(100)	Odoribacteraceae(100)	Odoribacter(100)	0.000997	0	0.00011	0.001321	0	7e-05	0.030297	1			Phylo024	Bacteria(100)	Bacillota(100)	Clostridia(100)	Eubacteriales(100)	Lachnospiraceae(100)	Anaerobutyricum(100)	0.011949	1e-06	0.000376	0.010719	2e-06	0.000511	0.082419	1			Phylo060	Bacteria(100)	Bacillota(100)	Erysipelotrichia(100)	Erysipelotrichales(100)	Turicibacteraceae(100)	Turicibacter(100)	0.001497	0	0.000131	0.001092	0	0.000139	0.06315	1			Phylo063	Bacteria(100)	Bacillota(100)	Clostridia(100)	Eubacteriales(100)	Oscillospiraceae(100)	Anaerotruncus(100)	0.002184	7e-06	0.001114	0.000341	0	4.9e-05	0.114241	1			Phylo066	Bacteria(100)	Bacteroidota(100)	Bacteroidia(100)	Bacteroidales(100)	Odoribacteraceae(100)	Odoribacter(100)	0.001193	0	3.4e-05	0.000997	0	0.00011	0.118554	0.990977			Phylo010	Bacteria(100)	Bacillota(100)	Clostridia(100)	Eubacteriales(100)	Oscillospiraceae(100)	Vescimonas(100)	0.023958	3e-06	0.001231	0.037815	1.7e-05	0.001669	0.00248	0.124			Phylo072	Bacteria(100)	Verrucomicrobiota(100)	Verrucomicrobiia(100)	Verrucomicrobiales(100)	Akkermansiaceae(100)	Akkermansia(100)	0.000288	0	3.2e-05	0.000975	0	0.000104	0.003753	0.175667			Phylo072	Bacteria(100)	Verrucomicrobiota(100)	Verrucomicrobiia(100)	Verrucomicrobiales(100)	Akkermansiaceae(100)	Akkermansia(100)	0.000288	0	3.2e-05	0.001074	0	0.000105	0.003578	0.1789			Phylo010	Bacteria(100)	Bacillota(100)	Clostridia(100)	Eubacteriales(100)	Oscillospiraceae(100)	Vescimonas(100)	0.023958	3e-06	0.001231	0.035343	7e-06	0.001113	0.00172	0.086
Phylo031	Bacteria(100)	Bacteria_unclassified(100)	Bacteria_unclassified(100)	Bacteria_unclassified(100)	Bacteria_unclassified(100)	Bacteria_unclassified(100)	0.006244	2e-06	0.000557	0.008103	6e-06	0.001004	0.10685	1			Phylo016	Bacteria(100)	Bacillota(100)	Bacilli(100)	Lactobacillales(100)	Streptococcaceae(100)	Streptococcus(100)	0.001483	0	0.000111	0.001108	0	0.000113	0.039748	1			Phylo063	Bacteria(100)	Bacillota(100)	Clostridia(100)	Eubacteriales(100)	Oscillospiraceae(100)	Anaerotruncus(100)	0.002647	1.1e-05	0.001471	0.000341	0	4.9e-05	0.150774	1			Phylo025	Bacteria(100)	Bacillota(100)	Clostridia(100)	Eubacteriales(100)	Lachnospiraceae(100)	Dorea(100)	0.012259	3e-06	0.000659	0.01058	2e-06	0.000598	0.083363	1			Phylo005	Bacteria(100)	Bacteroidota(100)	Bacteroidia(100)	Bacteroidales(100)	Bacteroidaceae(100)	Bacteroides(100)	0.048076	1.3e-05	0.001494	0.051187	1.7e-05	0.001707	0.183709	1			Phylo097	Bacteria(100)	Bacillota(100)	Clostridia(100)	Eubacteriales(100)	Oscillospiraceae(100)	Neglecta(100)	0.000277	0	6.9e-05	0.000454	0	0.000115	0.219854	0.990977			Phylo072	Bacteria(100)	Verrucomicrobiota(100)	Verrucomicrobiia(100)	Verrucomicrobiales(100)	Akkermansiaceae(100)	Akkermansia(100)	0.000288	0	3.2e-05	0.001284	0	0.000166	0.004205	0.140167			Phylo010	Bacteria(100)	Bacillota(100)	Clostridia(100)	Eubacteriales(100)	Oscillospiraceae(100)	Vescimonas(100)	0.023958	3e-06	0.001231	0.03481	1e-05	0.001271	0.00527	0.175667			Phylo024	Bacteria(100)	Bacillota(100)	Clostridia(100)	Eubacteriales(100)	Lachnospiraceae(100)	Anaerobutyricum(100)	0.018748	2e-06	0.001007	0.011949	1e-06	0.000376	0.005705	0.190167			Phylo024	Bacteria(100)	Bacillota(100)	Clostridia(100)	Eubacteriales(100)	Lachnospiraceae(100)	Anaerobutyricum(100)	0.018748	2e-06	0.001007	0.012259	2e-06	0.000523	0.00424	0.11585
Phylo072	Bacteria(100)	Verrucomicrobiota(100)	Verrucomicrobiia(100)	Verrucomicrobiales(100)	Akkermansiaceae(100)	Akkermansia(100)	0.000975	0	0.000104	0.001284	0	0.000166	0.114196	1			Phylo031	Bacteria(100)	Bacteria_unclassified(100)	Bacteria_unclassified(100)	Bacteria_unclassified(100)	Bacteria_unclassified(100)	Bacteria_unclassified(100)	0.006182	1e-06	0.000348	0.008103	6e-06	0.001004	0.093523	1			Phylo022	Bacteria(100)	Pseudomonadota(100)	Gammaproteobacteria(100)	Enterobacterales(100)	Enterobacteriaceae(100)	Escherichia/Shigella(100)	0.000153	0	7.2e-05	5.3e-05	0	2.4e-05	0.21909	1			Phylo019	Bacteria(100)	Bacillota(100)	Clostridia(100)	Eubacteriales(100)	Clostridiaceae_1(100)	Clostridium_sensu stricto(100)	0.0109	2e-06	0.000634	0.009169	4e-06	0.000802	0.109231	1			Phylo060	Bacteria(100)	Bacillota(100)	Erysipelotrichia(100)	Erysipelotrichales(100)	Turicibacteraceae(100)	Turicibacter(100)	0.001497	0	0.000131	0.001284	0	9.1e-05	0.197038	1			Phylo019	Bacteria(100)	Bacillota(100)	Clostridia(100)	Eubacteriales(100)	Clostridiaceae_1(100)	Clostridium_sensu stricto(100)	0.0109	2e-06	0.000634	0.009801	2e-06	0.000699	0.269248	0.990977			Phylo066	Bacteria(100)	Bacteroidota(100)	Bacteroidia(100)	Bacteroidales(100)	Odoribacteraceae(100)	Odoribacter(100)	0.001758	0	9.6e-05	0.001321	0	7e-05	0.025649	0.641225			Phylo017	Bacteria(100)	Bacillota(100)	Clostridia(100)	Eubacteriales(100)	Eubacteriales_unclassified(100)	Eubacteriales_unclassified(100)	0.019291	0	0.000208	0.016958	1e-06	0.000446	0.00858	0.2145			Phylo066	Bacteria(100)	Bacteroidota(100)	Bacteroidia(100)	Bacteroidales(100)	Odoribacteraceae(100)	Odoribacter(100)	0.001758	0	9.6e-05	0.000997	0	0.00011	0.007983	0.199575			Phylo066	Bacteria(100)	Bacteroidota(100)	Bacteroidia(100)	Bacteroidales(100)	Odoribacteraceae(100)	Odoribacter(100)	0.001758	0	9.6e-05	0.001193	0	3.4e-05	0.004634	0.11585
Phylo010	Bacteria(100)	Bacillota(100)	Clostridia(100)	Eubacteriales(100)	Oscillospiraceae(100)	Vescimonas(100)	0.03481	1e-05	0.001271	0.037815	1.7e-05	0.001669	0.146843	1			Phylo069	Bacteria(100)	Bacillota(100)	Clostridia(100)	Eubacteriales(100)	Peptostreptococcaceae(100)	Peptostreptococcaceae_unclassified(100)	0.000921	1e-06	0.00041	0.000181	0	0.00014	0.111387	1			Phylo054	Bacteria(100)	Pseudomonadota(100)	Gammaproteobacteria(100)	Enterobacterales(100)	Enterobacteriaceae(100)	Enterobacteriaceae_unclassified(100)	4.5e-05	0	3.1e-05	5e-06	0	5e-06	0.240303	1			Phylo066	Bacteria(100)	Bacteroidota(100)	Bacteroidia(100)	Bacteroidales(100)	Odoribacteraceae(100)	Odoribacter(100)	0.001193	0	3.4e-05	0.001321	0	7e-05	0.115356	1			Phylo022	Bacteria(100)	Pseudomonadota(100)	Gammaproteobacteria(100)	Enterobacterales(100)	Enterobacteriaceae(100)	Escherichia/Shigella(100)	0.000133	0	5.7e-05	5.3e-05	0	2.4e-05	0.212949	1			Phylo070	Bacteria(100)	Pseudomonadota(100)	Gammaproteobacteria(100)	Pseudomonadales(100)	Pseudomonadaceae(100)	Pseudomonas(100)	0.000405	0	0.000205	0.000166	0	0.000102	0.310968	0.990977			Phylo025	Bacteria(100)	Bacillota(100)	Clostridia(100)	Eubacteriales(100)	Lachnospiraceae(100)	Dorea(100)	0.013969	3e-06	0.001183	0.01058	2e-06	0.000598	0.169889	0.999771			Phylo066	Bacteria(100)	Bacteroidota(100)	Bacteroidia(100)	Bacteroidales(100)	Odoribacteraceae(100)	Odoribacter(100)	0.001758	0	9.6e-05	0.001097	0	0.000113	0.011782	0.23564			Phylo016	Bacteria(100)	Bacillota(100)	Bacilli(100)	Lactobacillales(100)	Streptococcaceae(100)	Streptococcus(100)	0.000943	0	0.000208	0.001483	0	0.000111	0.154665	1			Phylo035	Bacteria(100)	Bacillota(100)	Erysipelotrichia(100)	Erysipelotrichales(100)	Erysipelotrichaceae(100)	Faecalibacillus(100)	0.008806	4e-06	0.001454	0.005493	1e-06	0.000307	0.165086	0.994091
Phylo060	Bacteria(100)	Bacillota(100)	Erysipelotrichia(100)	Erysipelotrichales(100)	Turicibacteraceae(100)	Turicibacter(100)	0.001284	0	9.1e-05	0.001092	0	0.000139	0.267248	1			Phylo098	Bacteria(100)	Bacillota(100)	Clostridia(100)	Clostridia_unclassified(100)	Clostridia_unclassified(100)	Clostridia_unclassified(100)	0.000166	0	0.000106	0.000501	0	0.000178	0.132935	1			Phylo005	Bacteria(100)	Bacteroidota(100)	Bacteroidia(100)	Bacteroidales(100)	Bacteroidaceae(100)	Bacteroides(100)	0.048242	1.5e-05	0.001737	0.051187	1.7e-05	0.001707	0.247929	1			Phylo092	Bacteria(100)	Pseudomonadota(100)	Pseudomonadota_unclassified(100)	Pseudomonadota_unclassified(100)	Pseudomonadota_unclassified(100)	Pseudomonadota_unclassified(100)	0.000229	0	0.000105	0.000836	1e-06	0.00038	0.140525	1			Phylo019	Bacteria(100)	Bacillota(100)	Clostridia(100)	Eubacteriales(100)	Clostridiaceae_1(100)	Clostridium_sensu stricto(100)	0.0109	2e-06	0.000634	0.009643	4e-06	0.000785	0.23357	1			Phylo054	Bacteria(100)	Pseudomonadota(100)	Gammaproteobacteria(100)	Enterobacterales(100)	Enterobacteriaceae(100)	Enterobacteriaceae_unclassified(100)	1.1e-05	0	1.1e-05	4.5e-05	0	3.1e-05	0.315554	0.990977			Phylo035	Bacteria(100)	Bacillota(100)	Erysipelotrichia(100)	Erysipelotrichales(100)	Erysipelotrichaceae(100)	Faecalibacillus(100)	0.008806	4e-06	0.001454	0.005024	1e-06	0.000385	0.17507	0.999771			Phylo035	Bacteria(100)	Bacillota(100)	Erysipelotrichia(100)	Erysipelotrichales(100)	Erysipelotrichaceae(100)	Faecalibacillus(100)	0.008806	4e-06	0.001454	0.005338	1e-06	0.000324	0.177167	1			Phylo017	Bacteria(100)	Bacillota(100)	Clostridia(100)	Eubacteriales(100)	Eubacteriales_unclassified(100)	Eubacteriales_unclassified(100)	0.019291	0	0.000208	0.01744	3e-06	0.000827	0.177023	1			Phylo017	Bacteria(100)	Bacillota(100)	Clostridia(100)	Eubacteriales(100)	Eubacteriales_unclassified(100)	Eubacteriales_unclassified(100)	0.019291	0	0.000208	0.017362	4e-06	0.000863	0.175251	0.994091
Phylo095	Bacteria(100)	Bacillota(100)	Erysipelotrichia(100)	Erysipelotrichales(100)	Erysipelotrichaceae(100)	Erysipelotrichaceae_unclassified(100)	0.000154	0	4.8e-05	0.00057	1e-06	0.000375	0.29785	1			Phylo034	Bacteria(100)	Bacillota(100)	Negativicutes(100)	Acidaminococcales(100)	Acidaminococcaceae(100)	Phascolarctobacterium(100)	0.006029	0	0.000213	0.006659	1e-06	0.00034	0.145471	1			Phylo069	Bacteria(100)	Bacillota(100)	Clostridia(100)	Eubacteriales(100)	Peptostreptococcaceae(100)	Peptostreptococcaceae_unclassified(100)	0.000921	1e-06	0.00041	0.000357	0	0.000264	0.263077	1			Phylo031	Bacteria(100)	Bacteria_unclassified(100)	Bacteria_unclassified(100)	Bacteria_unclassified(100)	Bacteria_unclassified(100)	Bacteria_unclassified(100)	0.006324	3e-06	0.000683	0.008103	6e-06	0.001004	0.160181	1			Phylo034	Bacteria(100)	Bacillota(100)	Negativicutes(100)	Acidaminococcales(100)	Acidaminococcaceae(100)	Phascolarctobacterium(100)	0.00635	0	0.000288	0.005935	0	0.000199	0.26081	1			Phylo078	Bacteria(100)	Bacillota(100)	Clostridia(100)	Eubacteriales(100)	Peptococcaceae(100)	Peptococcaceae_unclassified(100)	0.00179	1.9e-05	0.00179	0	0	0	0.331051	0.990977			Phylo034	Bacteria(100)	Bacillota(100)	Negativicutes(100)	Acidaminococcales(100)	Acidaminococcaceae(100)	Phascolarctobacterium(100)	0.005402	0	0.000479	0.006659	1e-06	0.00034	0.223363	0.999771			Phylo025	Bacteria(100)	Bacillota(100)	Clostridia(100)	Eubacteriales(100)	Lachnospiraceae(100)	Dorea(100)	0.013969	3e-06	0.001183	0.011252	2e-06	0.000626	0.220121	1			Phylo035	Bacteria(100)	Bacillota(100)	Erysipelotrichia(100)	Erysipelotrichales(100)	Erysipelotrichaceae(100)	Faecalibacillus(100)	0.008806	4e-06	0.001454	0.005741	1e-06	0.000435	0.203347	1			Phylo019	Bacteria(100)	Bacillota(100)	Clostridia(100)	Eubacteriales(100)	Clostridiaceae_1(100)	Clostridium_sensu stricto(100)	0.008711	2e-06	0.001071	0.0109	2e-06	0.000634	0.236274	0.994091
Phylo063	Bacteria(100)	Bacillota(100)	Clostridia(100)	Eubacteriales(100)	Oscillospiraceae(100)	Anaerotruncus(100)	0.000341	0	4.9e-05	0.001375	7e-06	0.001056	0.382621	1			Phylo097	Bacteria(100)	Bacillota(100)	Clostridia(100)	Eubacteriales(100)	Oscillospiraceae(100)	Neglecta(100)	0.000454	0	0.000115	0.000245	0	7.7e-05	0.165548	1			Phylo100	Bacteria(100)	Bacillota(100)	Clostridia(100)	Eubacteriales(100)	Christensenellaceae(100)	Christensenellaceae_unclassified(100)	0.000224	0	5.5e-05	0.000346	0	9.7e-05	0.284761	1			Phylo098	Bacteria(100)	Bacillota(100)	Clostridia(100)	Clostridia_unclassified(100)	Clostridia_unclassified(100)	Clostridia_unclassified(100)	0.000208	0	0.0001	0.000501	0	0.000178	0.166887	1			Phylo092	Bacteria(100)	Pseudomonadota(100)	Pseudomonadota_unclassified(100)	Pseudomonadota_unclassified(100)	Pseudomonadota_unclassified(100)	Pseudomonadota_unclassified(100)	0.000229	0	0.000105	0.000543	0	0.000263	0.311076	1			Phylo060	Bacteria(100)	Bacillota(100)	Erysipelotrichia(100)	Erysipelotrichales(100)	Turicibacteraceae(100)	Turicibacter(100)	0.001497	0	0.000131	0.001304	0	0.000152	0.365452	0.990977			Phylo017	Bacteria(100)	Bacillota(100)	Clostridia(100)	Eubacteriales(100)	Eubacteriales_unclassified(100)	Eubacteriales_unclassified(100)	0.019291	0	0.000208	0.017618	5e-06	0.000868	0.267842	0.999771			Phylo082	Bacteria(100)	Bacillota(100)	Clostridia(100)	Eubacteriales(100)	Oscillospiraceae(100)	Pseudoflavonifractor(100)	0.000352	0	0.000128	0.000762	0	0.000269	0.342213	1			Phylo093	Bacteria(100)	Bacillota(100)	Clostridia(100)	Eubacteriales(100)	Oscillospiraceae(100)	Hydrogeniiclostridium(100)	0.000384	0	6.4e-05	0.000582	0	8.5e-05	0.22378	1			Phylo034	Bacteria(100)	Bacillota(100)	Negativicutes(100)	Acidaminococcales(100)	Acidaminococcaceae(100)	Phascolarctobacterium(100)	0.005402	0	0.000479	0.00635	0	0.000288	0.245537	0.994091
Phylo098	Bacteria(100)	Bacillota(100)	Clostridia(100)	Clostridia_unclassified(100)	Clostridia_unclassified(100)	Clostridia_unclassified(100)	0.00032	0	0.000132	0.000501	0	0.000178	0.469654	1			Phylo067	Bacteria(100)	Pseudomonadota(100)	Alphaproteobacteria(100)	Alphaproteobacteria_unclassified(100)	Alphaproteobacteria_unclassified(100)	Alphaproteobacteria_unclassified(100)	0.000742	1e-06	0.000455	0.002243	6e-06	0.001018	0.217781	1			Phylo095	Bacteria(100)	Bacillota(100)	Erysipelotrichia(100)	Erysipelotrichales(100)	Erysipelotrichaceae(100)	Erysipelotrichaceae_unclassified(100)	0.000595	1e-06	0.000427	0.000154	0	4.8e-05	0.306819	1			Phylo072	Bacteria(100)	Verrucomicrobiota(100)	Verrucomicrobiia(100)	Verrucomicrobiales(100)	Akkermansiaceae(100)	Akkermansia(100)	0.001044	0	7.1e-05	0.001284	0	0.000166	0.1953	1			Phylo025	Bacteria(100)	Bacillota(100)	Clostridia(100)	Eubacteriales(100)	Lachnospiraceae(100)	Dorea(100)	0.012259	3e-06	0.000659	0.011252	2e-06	0.000626	0.313475	1			Phylo034	Bacteria(100)	Bacillota(100)	Negativicutes(100)	Acidaminococcales(100)	Acidaminococcaceae(100)	Phascolarctobacterium(100)	0.00635	0	0.000288	0.006029	0	0.000213	0.395108	0.990977			Phylo011	Bacteria(100)	Bacteroidota(100)	Bacteroidia(100)	Bacteroidales(100)	Bacteroidaceae(100)	Phocaeicola(100)	0.037239	2.2e-05	0.003324	0.030553	5.3e-05	0.002977	0.334462	0.999771			Phylo027	Bacteria(100)	Bacillota(100)	Clostridia(100)	Eubacteriales(100)	Lachnospiraceae(100)	Coprococcus(100)	0.008567	4e-06	0.001343	0.01147	1.8e-05	0.001749	0.355368	1			Phylo011	Bacteria(100)	Bacteroidota(100)	Bacteroidia(100)	Bacteroidales(100)	Bacteroidaceae(100)	Phocaeicola(100)	0.037239	2.2e-05	0.003324	0.029466	4.3e-05	0.002928	0.246838	1			Phylo011	Bacteria(100)	Bacteroidota(100)	Bacteroidia(100)	Bacteroidales(100)	Bacteroidaceae(100)	Phocaeicola(100)	0.037239	2.2e-05	0.003324	0.03074	2.7e-05	0.002122	0.253743	0.994091
Phylo022	Bacteria(100)	Pseudomonadota(100)	Gammaproteobacteria(100)	Enterobacterales(100)	Enterobacteriaceae(100)	Escherichia/Shigella(100)	5.3e-05	0	2.4e-05	9.6e-05	0	4.8e-05	0.48185	1			Phylo025	Bacteria(100)	Bacillota(100)	Clostridia(100)	Eubacteriales(100)	Lachnospiraceae(100)	Dorea(100)	0.011968	4e-06	0.000853	0.01058	2e-06	0.000598	0.221729	1			Phylo097	Bacteria(100)	Bacillota(100)	Clostridia(100)	Eubacteriales(100)	Oscillospiraceae(100)	Neglecta(100)	0.000454	0	0.000115	0.000314	0	9.2e-05	0.356458	1			Phylo005	Bacteria(100)	Bacteroidota(100)	Bacteroidia(100)	Bacteroidales(100)	Bacteroidaceae(100)	Bacteroides(100)	0.048076	1.3e-05	0.001494	0.05066	1.1e-05	0.001343	0.217119	1			Phylo095	Bacteria(100)	Bacillota(100)	Erysipelotrichia(100)	Erysipelotrichales(100)	Erysipelotrichaceae(100)	Erysipelotrichaceae_unclassified(100)	0.000453	0	0.000285	0.000154	0	4.8e-05	0.363481	1			Phylo014	Bacteria(100)	Actinomycetota(100)	Coriobacteriia(100)	Coriobacteriales(100)	Coriobacteriaceae(100)	Collinsella(100)	0.022333	9.8e-05	0.004045	0.01753	8.7e-05	0.004159	0.441758	0.990977			Phylo065	Bacteria(100)	Bacillota(100)	Bacillota_incertae_sedis(100)	Bacillota_incertae_sedis(100)	Bacillota_incertae_sedis(100)	Negativibacillus(100)	0.00155	0	1.6e-05	0.001348	0	0.000157	0.384713	0.999771			Phylo006	Bacteria(100)	Bacillota(100)	Clostridia(100)	Eubacteriales(100)	Lachnospiraceae(100)	Lachnospiraceae_unclassified(100)	0.046318	3e-06	0.001279	0.048076	2e-06	0.000616	0.370345	1			Phylo097	Bacteria(100)	Bacillota(100)	Clostridia(100)	Eubacteriales(100)	Oscillospiraceae(100)	Neglecta(100)	0.000224	0	6.4e-05	0.000454	0	0.000115	0.247751	1			Phylo027	Bacteria(100)	Bacillota(100)	Clostridia(100)	Eubacteriales(100)	Lachnospiraceae(100)	Coprococcus(100)	0.008567	4e-06	0.001343	0.011678	1.5e-05	0.00159	0.285651	0.994091
Phylo025	Bacteria(100)	Bacillota(100)	Clostridia(100)	Eubacteriales(100)	Lachnospiraceae(100)	Dorea(100)	0.011252	2e-06	0.000626	0.01058	2e-06	0.000598	0.488967	1			Phylo065	Bacteria(100)	Bacillota(100)	Bacillota_incertae_sedis(100)	Bacillota_incertae_sedis(100)	Bacillota_incertae_sedis(100)	Negativibacillus(100)	0.001554	0	3.9e-05	0.001348	0	0.000157	0.23751	1			Phylo011	Bacteria(100)	Bacteroidota(100)	Bacteroidia(100)	Bacteroidales(100)	Bacteroidaceae(100)	Phocaeicola(100)	0.029466	4.3e-05	0.002928	0.032818	2.8e-05	0.002163	0.370284	1			Phylo010	Bacteria(100)	Bacillota(100)	Clostridia(100)	Eubacteriales(100)	Oscillospiraceae(100)	Vescimonas(100)	0.035343	7e-06	0.001113	0.037815	1.7e-05	0.001669	0.243813	1			Phylo078	Bacteria(100)	Bacillota(100)	Clostridia(100)	Eubacteriales(100)	Peptococcaceae(100)	Peptococcaceae_unclassified(100)	0.00179	1.9e-05	0.00179	0	0	0	0.379247	1			Phylo069	Bacteria(100)	Bacillota(100)	Clostridia(100)	Eubacteriales(100)	Peptostreptococcaceae(100)	Peptostreptococcaceae_unclassified(100)	0.000485	1e-06	0.000364	0.000921	1e-06	0.00041	0.463911	0.990977			Phylo082	Bacteria(100)	Bacillota(100)	Clostridia(100)	Eubacteriales(100)	Oscillospiraceae(100)	Pseudoflavonifractor(100)	0.000352	0	0.000128	0.000687	0	0.000247	0.395234	0.999771			Phylo031	Bacteria(100)	Bacteria_unclassified(100)	Bacteria_unclassified(100)	Bacteria_unclassified(100)	Bacteria_unclassified(100)	Bacteria_unclassified(100)	0.01285	6.5e-05	0.00569	0.006244	2e-06	0.000557	0.386805	1			Phylo025	Bacteria(100)	Bacillota(100)	Clostridia(100)	Eubacteriales(100)	Lachnospiraceae(100)	Dorea(100)	0.013969	3e-06	0.001183	0.011968	4e-06	0.000853	0.327867	1			Phylo016	Bacteria(100)	Bacillota(100)	Bacilli(100)	Lactobacillales(100)	Streptococcaceae(100)	Streptococcus(100)	0.000943	0	0.000208	0.001348	0	0.000177	0.286331	0.994091
Phylo089	Bacteria(100)	Bacillota(100)	Clostridia(100)	Eubacteriales(100)	Lachnospiraceae(100)	Eisenbergiella(100)	0.000788	1e-06	0.000338	0.000501	0	0.000177	0.498144	1			Phylo035	Bacteria(100)	Bacillota(100)	Erysipelotrichia(100)	Erysipelotrichales(100)	Erysipelotrichaceae(100)	Faecalibacillus(100)	0.005741	1e-06	0.000435	0.005024	1e-06	0.000385	0.247994	1			Phylo098	Bacteria(100)	Bacillota(100)	Clostridia(100)	Clostridia_unclassified(100)	Clostridia_unclassified(100)	Clostridia_unclassified(100)	0.000166	0	0.000106	0.00032	0	0.000132	0.377516	1			Phylo067	Bacteria(100)	Pseudomonadota(100)	Alphaproteobacteria(100)	Alphaproteobacteria_unclassified(100)	Alphaproteobacteria_unclassified(100)	Alphaproteobacteria_unclassified(100)	0.000943	1e-06	0.000428	0.002243	6e-06	0.001018	0.268975	1			Phylo016	Bacteria(100)	Bacillota(100)	Bacilli(100)	Lactobacillales(100)	Streptococcaceae(100)	Streptococcus(100)	0.001348	0	0.000177	0.001129	0	0.000136	0.406975	1			Phylo090	Bacteria(100)	Actinomycetota(100)	Coriobacteriia(100)	Eggerthellales(100)	Eggerthellaceae(100)	Slackia(100)	0.000655	1e-06	0.000315	0.000352	0	0.000215	0.463924	0.990977			Phylo027	Bacteria(100)	Bacillota(100)	Clostridia(100)	Eubacteriales(100)	Lachnospiraceae(100)	Coprococcus(100)	0.008567	4e-06	0.001343	0.011001	1.5e-05	0.001575	0.400865	0.999771			Phylo011	Bacteria(100)	Bacteroidota(100)	Bacteroidia(100)	Bacteroidales(100)	Bacteroidaceae(100)	Phocaeicola(100)	0.037239	2.2e-05	0.003324	0.032818	2.8e-05	0.002163	0.394437	1			Phylo050	Bacteria(100)	Bacillota(100)	Clostridia(100)	Eubacteriales(100)	Lachnospiraceae(100)	Gallintestinimicrobium(100)	0.001071	2e-06	0.001039	0.003184	7e-06	0.001166	0.329769	1			Phylo082	Bacteria(100)	Bacillota(100)	Clostridia(100)	Eubacteriales(100)	Oscillospiraceae(100)	Pseudoflavonifractor(100)	0.000352	0	0.000128	0.000735	0	0.000233	0.299909	0.994091
Phylo065	Bacteria(100)	Bacillota(100)	Bacillota_incertae_sedis(100)	Bacillota_incertae_sedis(100)	Bacillota_incertae_sedis(100)	Negativibacillus(100)	0.001492	0	0.000123	0.001348	0	0.000157	0.510732	1			Phylo093	Bacteria(100)	Bacillota(100)	Clostridia(100)	Eubacteriales(100)	Oscillospiraceae(100)	Hydrogeniiclostridium(100)	0.000582	0	8.5e-05	0.000432	0	9.1e-05	0.259432	1			Phylo089	Bacteria(100)	Bacillota(100)	Clostridia(100)	Eubacteriales(100)	Lachnospiraceae(100)	Eisenbergiella(100)	0.000428	0	0.00024	0.000788	1e-06	0.000338	0.402239	1			Phylo016	Bacteria(100)	Bacillota(100)	Bacilli(100)	Lactobacillales(100)	Streptococcaceae(100)	Streptococcus(100)	0.001348	0	0.000177	0.001108	0	0.000113	0.294494	1			Phylo041	Bacteria(100)	Bacillota(100)	Clostridia(100)	Eubacteriales(100)	Peptostreptococcaceae(100)	Romboutsia(100)	0.00341	3e-06	0.000741	0.002605	2e-06	0.00062	0.475747	1			Phylo079	Bacteria(100)	Bacillota(100)	Erysipelotrichia(100)	Erysipelotrichales(100)	Erysipelotrichaceae(100)	Massilimicrobiota(100)	0.000863	0	0.000187	0.000678	0	0.000141	0.466185	0.990977			Phylo069	Bacteria(100)	Bacillota(100)	Clostridia(100)	Eubacteriales(100)	Peptostreptococcaceae(100)	Peptostreptococcaceae_unclassified(100)	0.000991	1e-06	0.000703	0.000181	0	0.00014	0.407573	0.999771			Phylo079	Bacteria(100)	Bacillota(100)	Erysipelotrichia(100)	Erysipelotrichales(100)	Erysipelotrichaceae(100)	Massilimicrobiota(100)	0.001406	1e-06	0.000639	0.000703	0	0.000131	0.39973	1			Phylo027	Bacteria(100)	Bacillota(100)	Clostridia(100)	Eubacteriales(100)	Lachnospiraceae(100)	Coprococcus(100)	0.008567	4e-06	0.001343	0.011456	1.5e-05	0.001733	0.336376	1			Phylo025	Bacteria(100)	Bacillota(100)	Clostridia(100)	Eubacteriales(100)	Lachnospiraceae(100)	Dorea(100)	0.013969	3e-06	0.001183	0.012259	3e-06	0.000659	0.34544	0.994091
Phylo067	Bacteria(100)	Pseudomonadota(100)	Alphaproteobacteria(100)	Alphaproteobacteria_unclassified(100)	Alphaproteobacteria_unclassified(100)	Alphaproteobacteria_unclassified(100)	0.001385	2e-06	0.000644	0.002243	6e-06	0.001018	0.515601	1			Phylo092	Bacteria(100)	Pseudomonadota(100)	Pseudomonadota_unclassified(100)	Pseudomonadota_unclassified(100)	Pseudomonadota_unclassified(100)	Pseudomonadota_unclassified(100)	0.000345	0	0.000211	0.000836	1e-06	0.00038	0.28531	1			Phylo093	Bacteria(100)	Bacillota(100)	Clostridia(100)	Eubacteriales(100)	Oscillospiraceae(100)	Hydrogeniiclostridium(100)	0.000582	0	8.5e-05	0.000469	0	9.8e-05	0.402787	1			Phylo040	Bacteria(100)	Bacteroidota(100)	Bacteroidia(100)	Bacteroidales(100)	Barnesiellaceae(100)	Coprobacter(100)	0.002765	2e-06	0.000602	0.003985	5e-06	0.000938	0.31525	1			Phylo066	Bacteria(100)	Bacteroidota(100)	Bacteroidia(100)	Bacteroidales(100)	Odoribacteraceae(100)	Odoribacter(100)	0.001193	0	3.4e-05	0.001097	0	0.000113	0.484494	1			Phylo050	Bacteria(100)	Bacillota(100)	Clostridia(100)	Eubacteriales(100)	Lachnospiraceae(100)	Gallintestinimicrobium(100)	0.002078	4e-06	0.000848	0.003184	7e-06	0.001166	0.484975	0.990977			Phylo050	Bacteria(100)	Bacillota(100)	Clostridia(100)	Eubacteriales(100)	Lachnospiraceae(100)	Gallintestinimicrobium(100)	0.001071	2e-06	0.001039	0.002696	7e-06	0.001062	0.412444	0.999771			Phylo034	Bacteria(100)	Bacillota(100)	Negativicutes(100)	Acidaminococcales(100)	Acidaminococcaceae(100)	Phascolarctobacterium(100)	0.005402	0	0.000479	0.005935	0	0.000199	0.41181	1			Phylo022	Bacteria(100)	Pseudomonadota(100)	Gammaproteobacteria(100)	Enterobacterales(100)	Enterobacteriaceae(100)	Escherichia/Shigella(100)	4.8e-05	0	4.8e-05	0.000153	0	7.2e-05	0.362532	1			Phylo060	Bacteria(100)	Bacillota(100)	Erysipelotrichia(100)	Erysipelotrichales(100)	Turicibacteraceae(100)	Turicibacter(100)	0.001231	0	0.000176	0.001497	0	0.000131	0.356223	0.994091
Phylo017	Bacteria(100)	Bacillota(100)	Clostridia(100)	Eubacteriales(100)	Eubacteriales_unclassified(100)	Eubacteriales_unclassified(100)	0.016958	1e-06	0.000446	0.017618	5e-06	0.000868	0.52819	1			Phylo005	Bacteria(100)	Bacteroidota(100)	Bacteroidia(100)	Bacteroidales(100)	Bacteroidaceae(100)	Bacteroides(100)	0.048242	1.5e-05	0.001737	0.05066	1.1e-05	0.001343	0.293729	1			Phylo010	Bacteria(100)	Bacillota(100)	Clostridia(100)	Eubacteriales(100)	Oscillospiraceae(100)	Vescimonas(100)	0.036108	4e-06	0.000938	0.03481	1e-05	0.001271	0.430742	1			Phylo078	Bacteria(100)	Bacillota(100)	Clostridia(100)	Eubacteriales(100)	Peptococcaceae(100)	Peptococcaceae_unclassified(100)	0.00179	1.9e-05	0.00179	2.1e-05	0	2.1e-05	0.384769	1			Phylo093	Bacteria(100)	Bacillota(100)	Clostridia(100)	Eubacteriales(100)	Oscillospiraceae(100)	Hydrogeniiclostridium(100)	0.000373	0	6.8e-05	0.000469	0	9.8e-05	0.490057	1			Phylo037	Bacteria(100)	Bacillota(100)	Clostridia(100)	Eubacteriales(100)	Peptococcaceae(100)	Peptococcus(100)	0.003346	2.7e-05	0.002102	0.005581	2.7e-05	0.002311	0.519809	0.990977			Phylo057	Bacteria(100)	Actinomycetota(100)	Coriobacteriia(100)	Eggerthellales(100)	Eggerthellaceae(100)	Eggerthellaceae_unclassified(100)	0.005051	2.3e-05	0.003388	0.001646	1e-06	0.000497	0.447667	0.999771			Phylo063	Bacteria(100)	Bacillota(100)	Clostridia(100)	Eubacteriales(100)	Oscillospiraceae(100)	Anaerotruncus(100)	0.002525	1e-05	0.00227	0.000341	0	4.9e-05	0.446017	1			Phylo034	Bacteria(100)	Bacillota(100)	Negativicutes(100)	Acidaminococcales(100)	Acidaminococcaceae(100)	Phascolarctobacterium(100)	0.005402	0	0.000479	0.006029	0	0.000213	0.365751	1			Phylo022	Bacteria(100)	Pseudomonadota(100)	Gammaproteobacteria(100)	Enterobacterales(100)	Enterobacteriaceae(100)	Escherichia/Shigella(100)	4.8e-05	0	4.8e-05	0.000133	0	5.7e-05	0.365806	0.994091
Phylo085	Bacteria(100)	Bacillota(100)	Clostridia(100)	Eubacteriales(100)	Oscillospiraceae(100)	Ruthenibacterium(100)	0.000527	0	0.000179	0.000714	0	0.000214	0.53283	1			Phylo072	Bacteria(100)	Verrucomicrobiota(100)	Verrucomicrobiia(100)	Verrucomicrobiales(100)	Akkermansiaceae(100)	Akkermansia(100)	0.001074	0	0.000105	0.001284	0	0.000166	0.304665	1			Phylo067	Bacteria(100)	Pseudomonadota(100)	Alphaproteobacteria(100)	Alphaproteobacteria_unclassified(100)	Alphaproteobacteria_unclassified(100)	Alphaproteobacteria_unclassified(100)	0.000742	1e-06	0.000455	0.001385	2e-06	0.000644	0.433723	1			Phylo035	Bacteria(100)	Bacillota(100)	Erysipelotrichia(100)	Erysipelotrichales(100)	Erysipelotrichaceae(100)	Faecalibacillus(100)	0.005493	1e-06	0.000307	0.005024	1e-06	0.000385	0.411738	1			Phylo079	Bacteria(100)	Bacillota(100)	Erysipelotrichia(100)	Erysipelotrichales(100)	Erysipelotrichaceae(100)	Massilimicrobiota(100)	0.000863	0	0.000187	0.000703	0	0.000131	0.533304	1			Phylo077	Bacteria(100)	Pseudomonadota(100)	Betaproteobacteria(100)	Burkholderiales(100)	Sutterellaceae(100)	Sutterella(100)	0.001087	1e-06	0.000483	0.000652	1e-06	0.0004	0.535898	0.990977			Phylo079	Bacteria(100)	Bacillota(100)	Erysipelotrichia(100)	Erysipelotrichales(100)	Erysipelotrichaceae(100)	Massilimicrobiota(100)	0.001406	1e-06	0.000639	0.000767	0	0.000172	0.452573	0.999771			Phylo054	Bacteria(100)	Pseudomonadota(100)	Gammaproteobacteria(100)	Enterobacterales(100)	Enterobacteriaceae(100)	Enterobacteriaceae_unclassified(100)	8e-05	0	8e-05	5e-06	0	5e-06	0.452046	1			Phylo031	Bacteria(100)	Bacteria_unclassified(100)	Bacteria_unclassified(100)	Bacteria_unclassified(100)	Bacteria_unclassified(100)	Bacteria_unclassified(100)	0.01285	6.5e-05	0.00569	0.006182	1e-06	0.000348	0.373827	1			Phylo031	Bacteria(100)	Bacteria_unclassified(100)	Bacteria_unclassified(100)	Bacteria_unclassified(100)	Bacteria_unclassified(100)	Bacteria_unclassified(100)	0.01285	6.5e-05	0.00569	0.006324	3e-06	0.000683	0.367297	0.994091
Phylo092	Bacteria(100)	Pseudomonadota(100)	Pseudomonadota_unclassified(100)	Pseudomonadota_unclassified(100)	Pseudomonadota_unclassified(100)	Pseudomonadota_unclassified(100)	0.000543	0	0.000263	0.000836	1e-06	0.00038	0.54698	1			Phylo099	Bacteria(100)	Bacillota(100)	Clostridia(100)	Eubacteriales(100)	Eubacteriales_incertae_sedis_XIII(100)	Ihubacter(100)	0.00032	0	9.5e-05	0.000213	0	3.8e-05	0.317529	1			Phylo077	Bacteria(100)	Pseudomonadota(100)	Betaproteobacteria(100)	Burkholderiales(100)	Sutterellaceae(100)	Sutterella(100)	0.000652	1e-06	0.0004	0.001188	2e-06	0.000532	0.439465	1			Phylo062	Bacteria(100)	Bacteroidota(100)	Bacteroidia(100)	Bacteroidales(100)	Odoribacteraceae(100)	Butyricimonas(100)	0.001422	0	0.000206	0.001678	0	0.000217	0.458294	1			Phylo011	Bacteria(100)	Bacteroidota(100)	Bacteroidia(100)	Bacteroidales(100)	Bacteroidaceae(100)	Phocaeicola(100)	0.03074	2.7e-05	0.002122	0.032818	2.8e-05	0.002163	0.539392	1			Phylo016	Bacteria(100)	Bacillota(100)	Bacilli(100)	Lactobacillales(100)	Streptococcaceae(100)	Streptococcus(100)	0.001348	0	0.000177	0.001483	0	0.000111	0.561573	0.990977			Phylo095	Bacteria(100)	Bacillota(100)	Erysipelotrichia(100)	Erysipelotrichales(100)	Erysipelotrichaceae(100)	Erysipelotrichaceae_unclassified(100)	0.000208	0	8e-05	0.00057	1e-06	0.000375	0.45638	0.999771			Phylo057	Bacteria(100)	Actinomycetota(100)	Coriobacteriia(100)	Eggerthellales(100)	Eggerthellaceae(100)	Eggerthellaceae_unclassified(100)	0.005051	2.3e-05	0.003388	0.001902	2e-06	0.000616	0.457839	1			Phylo062	Bacteria(100)	Bacteroidota(100)	Bacteroidia(100)	Bacteroidales(100)	Odoribacteraceae(100)	Butyricimonas(100)	0.002142	1e-06	0.000671	0.001323	0	0.000272	0.380422	1			Phylo040	Bacteria(100)	Bacteroidota(100)	Bacteroidia(100)	Bacteroidales(100)	Barnesiellaceae(100)	Coprobacter(100)	0.00692	3e-05	0.003852	0.002765	2e-06	0.000602	0.381286	0.994091
Phylo035	Bacteria(100)	Bacillota(100)	Erysipelotrichia(100)	Erysipelotrichales(100)	Erysipelotrichaceae(100)	Faecalibacillus(100)	0.005338	1e-06	0.000324	0.005024	1e-06	0.000385	0.549373	1			Phylo060	Bacteria(100)	Bacillota(100)	Erysipelotrichia(100)	Erysipelotrichales(100)	Turicibacteraceae(100)	Turicibacter(100)	0.001304	0	0.000152	0.001092	0	0.000139	0.321658	1			Phylo035	Bacteria(100)	Bacillota(100)	Erysipelotrichia(100)	Erysipelotrichales(100)	Erysipelotrichaceae(100)	Faecalibacillus(100)	0.005741	1e-06	0.000435	0.005338	1e-06	0.000324	0.48171	1			Phylo041	Bacteria(100)	Bacillota(100)	Clostridia(100)	Eubacteriales(100)	Peptostreptococcaceae(100)	Romboutsia(100)	0.00341	3e-06	0.000741	0.002563	3e-06	0.000671	0.461669	1			Phylo098	Bacteria(100)	Bacillota(100)	Clostridia(100)	Clostridia_unclassified(100)	Clostridia_unclassified(100)	Clostridia_unclassified(100)	0.000208	0	0.0001	0.00032	0	0.000132	0.545778	1			Phylo100	Bacteria(100)	Bacillota(100)	Clostridia(100)	Eubacteriales(100)	Christensenellaceae(100)	Christensenellaceae_unclassified(100)	0.000272	0	5.2e-05	0.000224	0	5.5e-05	0.568936	0.990977			Phylo028	Bacteria(100)	Bacillota(100)	Clostridia(100)	Eubacteriales(100)	Lachnospiraceae(100)	Lachnospira(100)	0.007096	1.8e-05	0.003037	0.010261	1.7e-05	0.001686	0.463842	0.999771			Phylo040	Bacteria(100)	Bacteroidota(100)	Bacteroidia(100)	Bacteroidales(100)	Barnesiellaceae(100)	Coprobacter(100)	0.00692	3e-05	0.003852	0.003362	4e-06	0.000816	0.459098	1			Phylo079	Bacteria(100)	Bacillota(100)	Erysipelotrichia(100)	Erysipelotrichales(100)	Erysipelotrichaceae(100)	Massilimicrobiota(100)	0.001406	1e-06	0.000639	0.000678	0	0.000141	0.384855	1			Phylo062	Bacteria(100)	Bacteroidota(100)	Bacteroidia(100)	Bacteroidales(100)	Odoribacteraceae(100)	Butyricimonas(100)	0.002142	1e-06	0.000671	0.001422	0	0.000206	0.390754	0.994091
Phylo011	Bacteria(100)	Bacteroidota(100)	Bacteroidia(100)	Bacteroidales(100)	Bacteroidaceae(100)	Phocaeicola(100)	0.032818	2.8e-05	0.002163	0.030553	5.3e-05	0.002977	0.558163	1			Phylo062	Bacteria(100)	Bacteroidota(100)	Bacteroidia(100)	Bacteroidales(100)	Odoribacteraceae(100)	Butyricimonas(100)	0.001323	0	0.000272	0.001678	0	0.000217	0.323206	1			Phylo062	Bacteria(100)	Bacteroidota(100)	Bacteroidia(100)	Bacteroidales(100)	Odoribacteraceae(100)	Butyricimonas(100)	0.001323	0	0.000272	0.001614	0	0.000283	0.482052	1			Phylo065	Bacteria(100)	Bacillota(100)	Bacillota_incertae_sedis(100)	Bacillota_incertae_sedis(100)	Bacillota_incertae_sedis(100)	Negativibacillus(100)	0.001513	0	0.000126	0.001348	0	0.000157	0.471956	1			Phylo100	Bacteria(100)	Bacillota(100)	Clostridia(100)	Eubacteriales(100)	Christensenellaceae(100)	Christensenellaceae_unclassified(100)	0.000272	0	5.2e-05	0.000346	0	9.7e-05	0.546411	1			Phylo028	Bacteria(100)	Bacillota(100)	Clostridia(100)	Eubacteriales(100)	Lachnospiraceae(100)	Lachnospira(100)	0.009121	9e-06	0.001218	0.010401	1.4e-05	0.001657	0.57358	0.990977			Phylo031	Bacteria(100)	Bacteria_unclassified(100)	Bacteria_unclassified(100)	Bacteria_unclassified(100)	Bacteria_unclassified(100)	Bacteria_unclassified(100)	0.01285	6.5e-05	0.00569	0.008103	6e-06	0.001004	0.489187	0.999771			Phylo050	Bacteria(100)	Bacillota(100)	Clostridia(100)	Eubacteriales(100)	Lachnospiraceae(100)	Gallintestinimicrobium(100)	0.001071	2e-06	0.001039	0.002238	5e-06	0.000905	0.47427	1			Phylo006	Bacteria(100)	Bacillota(100)	Clostridia(100)	Eubacteriales(100)	Lachnospiraceae(100)	Lachnospiraceae_unclassified(100)	0.046318	3e-06	0.001279	0.048523	1.2e-05	0.001557	0.387393	1			Phylo078	Bacteria(100)	Bacillota(100)	Clostridia(100)	Eubacteriales(100)	Peptococcaceae(100)	Peptococcaceae_unclassified(100)	0	0	0	0.00179	1.9e-05	0.00179	0.395463	0.994091
Phylo069	Bacteria(100)	Bacillota(100)	Clostridia(100)	Eubacteriales(100)	Peptostreptococcaceae(100)	Peptostreptococcaceae_unclassified(100)	0.000357	0	0.000264	0.000181	0	0.00014	0.567915	1			Phylo070	Bacteria(100)	Pseudomonadota(100)	Gammaproteobacteria(100)	Pseudomonadales(100)	Pseudomonadaceae(100)	Pseudomonas(100)	0.000166	0	0.000102	0.000362	0	0.000167	0.330729	1			Phylo020	Bacteria(100)	Bacillota(100)	Bacilli(100)	Caryophanales(100)	Staphylococcaceae(100)	Staphylococcus(100)	0.000249	0	0.000102	0.00016	0	7.7e-05	0.505871	1			Phylo099	Bacteria(100)	Bacillota(100)	Clostridia(100)	Eubacteriales(100)	Eubacteriales_incertae_sedis_XIII(100)	Ihubacter(100)	0.000277	0	7.2e-05	0.000213	0	3.8e-05	0.492712	1			Phylo091	Bacteria(100)	Pseudomonadota(100)	Betaproteobacteria(100)	Burkholderiales(100)	Sutterellaceae(100)	Parasutterella(100)	0.00041	0	0.000203	0.000623	0	0.000282	0.574911	1			Phylo084	Bacteria(100)	Bacillota(100)	Clostridia(100)	Eubacteriales(100)	Oscillospiraceae(100)	Acutalibacter(100)	0.00081	1e-06	0.00038	0.000518	1e-06	0.00032	0.592822	0.990977			Phylo085	Bacteria(100)	Bacillota(100)	Clostridia(100)	Eubacteriales(100)	Oscillospiraceae(100)	Ruthenibacterium(100)	0.000384	0	0.000352	0.000714	0	0.000214	0.499041	0.999771			Phylo069	Bacteria(100)	Bacillota(100)	Clostridia(100)	Eubacteriales(100)	Peptostreptococcaceae(100)	Peptostreptococcaceae_unclassified(100)	0.000991	1e-06	0.000703	0.000357	0	0.000264	0.475943	1			Phylo040	Bacteria(100)	Bacteroidota(100)	Bacteroidia(100)	Bacteroidales(100)	Barnesiellaceae(100)	Coprobacter(100)	0.00692	3e-05	0.003852	0.002922	1e-06	0.00054	0.406532	1			Phylo057	Bacteria(100)	Actinomycetota(100)	Coriobacteriia(100)	Eggerthellales(100)	Eggerthellaceae(100)	Eggerthellaceae_unclassified(100)	0.005051	2.3e-05	0.003388	0.001907	1e-06	0.00049	0.463417	0.994091
Phylo097	Bacteria(100)	Bacillota(100)	Clostridia(100)	Eubacteriales(100)	Oscillospiraceae(100)	Neglecta(100)	0.000314	0	9.2e-05	0.000245	0	7.7e-05	0.571595	1			Phylo040	Bacteria(100)	Bacteroidota(100)	Bacteroidia(100)	Bacteroidales(100)	Barnesiellaceae(100)	Coprobacter(100)	0.002922	1e-06	0.00054	0.003985	5e-06	0.000938	0.340819	1			Phylo025	Bacteria(100)	Bacillota(100)	Clostridia(100)	Eubacteriales(100)	Lachnospiraceae(100)	Dorea(100)	0.011968	4e-06	0.000853	0.011252	2e-06	0.000626	0.520032	1			Phylo069	Bacteria(100)	Bacillota(100)	Clostridia(100)	Eubacteriales(100)	Peptostreptococcaceae(100)	Peptostreptococcaceae_unclassified(100)	0.000485	1e-06	0.000364	0.000181	0	0.00014	0.493475	1			Phylo040	Bacteria(100)	Bacteroidota(100)	Bacteroidia(100)	Bacteroidales(100)	Barnesiellaceae(100)	Coprobacter(100)	0.002765	2e-06	0.000602	0.003362	4e-06	0.000816	0.589127	1			Phylo080	Bacteria(100)	Bacteroidota(100)	Bacteroidota_unclassified(100)	Bacteroidota_unclassified(100)	Bacteroidota_unclassified(100)	Bacteroidota_unclassified(100)	0.00057	0	7.4e-05	0.000652	0	0.000125	0.607325	0.990977			Phylo083	Bacteria(100)	Bacillota(100)	Clostridia(100)	Eubacteriales(100)	Oscillospiraceae(100)	Lawsonibacter(100)	0.000416	0	0.00032	0.000693	0	0.000155	0.509053	0.999771			Phylo038	Bacteria(100)	Bacillota(100)	Clostridia(100)	Eubacteriales(100)	Oscillospiraceae(100)	Oscillibacter(100)	0.003181	5e-06	0.00155	0.004683	5e-06	0.000941	0.480253	1			Phylo057	Bacteria(100)	Actinomycetota(100)	Coriobacteriia(100)	Eggerthellales(100)	Eggerthellaceae(100)	Eggerthellaceae_unclassified(100)	0.005051	2.3e-05	0.003388	0.001598	3e-06	0.000714	0.463798	1			Phylo054	Bacteria(100)	Pseudomonadota(100)	Gammaproteobacteria(100)	Enterobacterales(100)	Enterobacteriaceae(100)	Enterobacteriaceae_unclassified(100)	8e-05	0	8e-05	1.1e-05	0	1.1e-05	0.483234	0.994091
Phylo083	Bacteria(100)	Bacillota(100)	Clostridia(100)	Eubacteriales(100)	Oscillospiraceae(100)	Lawsonibacter(100)	0.000591	0	8.8e-05	0.000693	0	0.000155	0.574778	1			Phylo010	Bacteria(100)	Bacillota(100)	Clostridia(100)	Eubacteriales(100)	Oscillospiraceae(100)	Vescimonas(100)	0.036108	4e-06	0.000938	0.037815	1.7e-05	0.001669	0.386471	1			Phylo072	Bacteria(100)	Verrucomicrobiota(100)	Verrucomicrobiia(100)	Verrucomicrobiales(100)	Akkermansiaceae(100)	Akkermansia(100)	0.001074	0	0.000105	0.000975	0	0.000104	0.522968	1			Phylo080	Bacteria(100)	Bacteroidota(100)	Bacteroidota_unclassified(100)	Bacteroidota_unclassified(100)	Bacteroidota_unclassified(100)	Bacteroidota_unclassified(100)	0.00057	0	7.4e-05	0.000671	0	0.000122	0.530375	1			Phylo043	Bacteria(100)	Bacillota(100)	Clostridia(100)	Eubacteriales(100)	Lachnospiraceae(100)	Anthropogastromicrobium(100)	0.003926	2e-06	0.000504	0.003506	2e-06	0.000513	0.59131	1			Phylo048	Bacteria(100)	Bacillota(100)	Clostridia(100)	Eubacteriales(100)	Peptostreptococcaceae(100)	Terrisporobacter(100)	0.002376	3e-06	0.000723	0.001892	1e-06	0.000508	0.614561	0.990977			Phylo014	Bacteria(100)	Actinomycetota(100)	Coriobacteriia(100)	Coriobacteriales(100)	Coriobacteriaceae(100)	Collinsella(100)	0.023798	5.9e-05	0.005418	0.018561	9.5e-05	0.00397	0.509433	0.999771			Phylo097	Bacteria(100)	Bacillota(100)	Clostridia(100)	Eubacteriales(100)	Oscillospiraceae(100)	Neglecta(100)	0.000224	0	6.4e-05	0.000314	0	9.2e-05	0.488701	1			Phylo028	Bacteria(100)	Bacillota(100)	Clostridia(100)	Eubacteriales(100)	Lachnospiraceae(100)	Lachnospira(100)	0.007096	1.8e-05	0.003037	0.010401	1.4e-05	0.001657	0.473422	1			Phylo005	Bacteria(100)	Bacteroidota(100)	Bacteroidia(100)	Bacteroidales(100)	Bacteroidaceae(100)	Bacteroides(100)	0.055635	0.000157	0.00887	0.048076	1.3e-05	0.001494	0.493034	0.994091
Phylo004	Bacteria(100)	Bacillota(100)	Clostridia(100)	Eubacteriales(100)	Oscillospiraceae(100)	Ruminococcus(100)	0.057596	7.4e-05	0.003504	0.054591	9.4e-05	0.003957	0.574902	1			Phylo100	Bacteria(100)	Bacillota(100)	Clostridia(100)	Eubacteriales(100)	Christensenellaceae(100)	Christensenellaceae_unclassified(100)	0.000224	0	5.5e-05	0.000298	0	7.7e-05	0.456232	1			Phylo050	Bacteria(100)	Bacillota(100)	Clostridia(100)	Eubacteriales(100)	Lachnospiraceae(100)	Gallintestinimicrobium(100)	0.003184	7e-06	0.001166	0.002238	5e-06	0.000905	0.543394	1			Phylo034	Bacteria(100)	Bacillota(100)	Negativicutes(100)	Acidaminococcales(100)	Acidaminococcaceae(100)	Phascolarctobacterium(100)	0.00635	0	0.000288	0.006659	1e-06	0.00034	0.53945	1			Phylo067	Bacteria(100)	Pseudomonadota(100)	Alphaproteobacteria(100)	Alphaproteobacteria_unclassified(100)	Alphaproteobacteria_unclassified(100)	Alphaproteobacteria_unclassified(100)	0.000943	1e-06	0.000428	0.001385	2e-06	0.000644	0.596639	1			Phylo068	Bacteria(100)	Pseudomonadota(100)	Gammaproteobacteria(100)	Enterobacterales(100)	Enterobacteriaceae(100)	Citrobacter(100)	0.001076	2e-06	0.0005	0.001515	2e-06	0.000638	0.618376	0.990977			Phylo040	Bacteria(100)	Bacteroidota(100)	Bacteroidia(100)	Bacteroidales(100)	Barnesiellaceae(100)	Coprobacter(100)	0.00692	3e-05	0.003852	0.003985	5e-06	0.000938	0.51938	0.999771			Phylo016	Bacteria(100)	Bacillota(100)	Bacilli(100)	Lactobacillales(100)	Streptococcaceae(100)	Streptococcus(100)	0.000943	0	0.000208	0.001129	0	0.000136	0.503466	1			Phylo003	Bacteria(100)	Bacillota(100)	Clostridia(100)	Eubacteriales(100)	Oscillospiraceae(100)	Gemmiger(100)	0.057394	0.000571	0.016894	0.077567	0.000847	0.013015	0.476832	1			Phylo095	Bacteria(100)	Bacillota(100)	Erysipelotrichia(100)	Erysipelotrichales(100)	Erysipelotrichaceae(100)	Erysipelotrichaceae_unclassified(100)	0.000208	0	8e-05	0.000453	0	0.000285	0.495526	0.994091
Phylo099	Bacteria(100)	Bacillota(100)	Clostridia(100)	Eubacteriales(100)	Eubacteriales_incertae_sedis_XIII(100)	Ihubacter(100)	0.000282	0	0.000117	0.000213	0	3.8e-05	0.577935	1			Phylo002	Bacteria(100)	Bacillota(100)	Clostridia(100)	Eubacteriales(100)	Lachnospiraceae(100)	Blautia(100)	0.095723	0.001327	0.016294	0.080638	0.000859	0.011968	0.483316	1			Phylo066	Bacteria(100)	Bacteroidota(100)	Bacteroidia(100)	Bacteroidales(100)	Odoribacteraceae(100)	Odoribacter(100)	0.000997	0	0.00011	0.001097	0	0.000113	0.545555	1			Phylo014	Bacteria(100)	Actinomycetota(100)	Coriobacteriia(100)	Coriobacteriales(100)	Coriobacteriaceae(100)	Collinsella(100)	0.022333	9.8e-05	0.004045	0.018561	9.5e-05	0.00397	0.55325	1			Phylo072	Bacteria(100)	Verrucomicrobiota(100)	Verrucomicrobiia(100)	Verrucomicrobiales(100)	Akkermansiaceae(100)	Akkermansia(100)	0.001044	0	7.1e-05	0.000975	0	0.000104	0.604633	1			Phylo006	Bacteria(100)	Bacillota(100)	Clostridia(100)	Eubacteriales(100)	Lachnospiraceae(100)	Lachnospiraceae_unclassified(100)	0.047335	1.5e-05	0.001583	0.048523	1.2e-05	0.001557	0.622025	0.990977			Phylo054	Bacteria(100)	Pseudomonadota(100)	Gammaproteobacteria(100)	Enterobacterales(100)	Enterobacteriaceae(100)	Enterobacteriaceae_unclassified(100)	8e-05	0	8e-05	2.1e-05	0	1.3e-05	0.524421	0.999771			Phylo028	Bacteria(100)	Bacillota(100)	Clostridia(100)	Eubacteriales(100)	Lachnospiraceae(100)	Lachnospira(100)	0.007096	1.8e-05	0.003037	0.009584	1.4e-05	0.001502	0.511511	1			Phylo014	Bacteria(100)	Actinomycetota(100)	Coriobacteriia(100)	Coriobacteriales(100)	Coriobacteriaceae(100)	Collinsella(100)	0.023798	5.9e-05	0.005418	0.01753	8.7e-05	0.004159	0.486757	1			Phylo079	Bacteria(100)	Bacillota(100)	Erysipelotrichia(100)	Erysipelotrichales(100)	Erysipelotrichaceae(100)	Massilimicrobiota(100)	0.001406	1e-06	0.000639	0.000863	0	0.000187	0.502114	0.994091
Phylo006	Bacteria(100)	Bacillota(100)	Clostridia(100)	Eubacteriales(100)	Lachnospiraceae(100)	Lachnospiraceae_unclassified(100)	0.048076	2e-06	0.000616	0.047319	1.1e-05	0.001335	0.595431	1			Phylo068	Bacteria(100)	Pseudomonadota(100)	Gammaproteobacteria(100)	Enterobacterales(100)	Enterobacteriaceae(100)	Citrobacter(100)	0.001515	2e-06	0.000638	0.00097	1e-06	0.000436	0.504032	1			Phylo071	Bacteria(100)	Bacillota(100)	Clostridia(100)	Eubacteriales(100)	Lachnospiraceae(100)	Muricoprocola(100)	0.000972	1e-06	0.000398	0.000666	1e-06	0.000302	0.560587	1			Phylo002	Bacteria(100)	Bacillota(100)	Clostridia(100)	Eubacteriales(100)	Lachnospiraceae(100)	Blautia(100)	0.092891	0.001322	0.014846	0.080638	0.000859	0.011968	0.567431	1			Phylo080	Bacteria(100)	Bacteroidota(100)	Bacteroidota_unclassified(100)	Bacteroidota_unclassified(100)	Bacteroidota_unclassified(100)	Bacteroidota_unclassified(100)	0.00057	0	7.4e-05	0.000671	0	0.000168	0.605057	1			Phylo041	Bacteria(100)	Bacillota(100)	Clostridia(100)	Eubacteriales(100)	Peptostreptococcaceae(100)	Romboutsia(100)	0.00341	3e-06	0.000741	0.002858	3e-06	0.000724	0.62272	0.990977			Phylo022	Bacteria(100)	Pseudomonadota(100)	Gammaproteobacteria(100)	Enterobacterales(100)	Enterobacteriaceae(100)	Escherichia/Shigella(100)	4.8e-05	0	4.8e-05	9.6e-05	0	4.8e-05	0.529632	0.999771			Phylo093	Bacteria(100)	Bacillota(100)	Clostridia(100)	Eubacteriales(100)	Oscillospiraceae(100)	Hydrogeniiclostridium(100)	0.000384	0	6.4e-05	0.000469	0	9.8e-05	0.512931	1			Phylo053	Bacteria(100)	Bacillota(100)	Clostridia(100)	Eubacteriales(100)	Oscillospiraceae(100)	Agathobaculum(100)	0.001454	2e-06	0.000943	0.002525	2e-06	0.000696	0.489422	1			Phylo053	Bacteria(100)	Bacillota(100)	Clostridia(100)	Eubacteriales(100)	Oscillospiraceae(100)	Agathobaculum(100)	0.001454	2e-06	0.000943	0.00236	2e-06	0.000644	0.507469	0.994091
Phylo040	Bacteria(100)	Bacteroidota(100)	Bacteroidia(100)	Bacteroidales(100)	Barnesiellaceae(100)	Coprobacter(100)	0.003362	4e-06	0.000816	0.003985	5e-06	0.000938	0.599922	1			Phylo063	Bacteria(100)	Bacillota(100)	Clostridia(100)	Eubacteriales(100)	Oscillospiraceae(100)	Anaerotruncus(100)	0.002647	1.1e-05	0.001471	0.001375	7e-06	0.001056	0.505381	1			Phylo092	Bacteria(100)	Pseudomonadota(100)	Pseudomonadota_unclassified(100)	Pseudomonadota_unclassified(100)	Pseudomonadota_unclassified(100)	Pseudomonadota_unclassified(100)	0.000345	0	0.000211	0.000543	0	0.000263	0.573026	1			Phylo008	Bacteria(100)	Bacteroidota(100)	Bacteroidia(100)	Bacteroidales(100)	Rikenellaceae(100)	Alistipes(100)	0.042727	0.0004	0.008163	0.049967	0.000505	0.009172	0.587669	1			Phylo062	Bacteria(100)	Bacteroidota(100)	Bacteroidia(100)	Bacteroidales(100)	Odoribacteraceae(100)	Butyricimonas(100)	0.001422	0	0.000206	0.001614	0	0.000283	0.607975	1			Phylo082	Bacteria(100)	Bacillota(100)	Clostridia(100)	Eubacteriales(100)	Oscillospiraceae(100)	Pseudoflavonifractor(100)	0.000735	0	0.000233	0.000569	0	0.00021	0.624108	0.990977			Phylo074	Bacteria(100)	Pseudomonadota(100)	Betaproteobacteria(100)	Burkholderiales(100)	Sutterellaceae(100)	Sutterellaceae_unclassified(100)	0.001806	7e-06	0.001806	0.000533	0	0.000249	0.533053	0.999771			Phylo062	Bacteria(100)	Bacteroidota(100)	Bacteroidia(100)	Bacteroidales(100)	Odoribacteraceae(100)	Butyricimonas(100)	0.002142	1e-06	0.000671	0.001614	0	0.000283	0.514477	1			Phylo038	Bacteria(100)	Bacillota(100)	Clostridia(100)	Eubacteriales(100)	Oscillospiraceae(100)	Oscillibacter(100)	0.003181	5e-06	0.00155	0.004916	6e-06	0.001125	0.491561	1			Phylo098	Bacteria(100)	Bacillota(100)	Clostridia(100)	Clostridia_unclassified(100)	Clostridia_unclassified(100)	Clostridia_unclassified(100)	0.000655	1e-06	0.000559	0.000208	0	0.0001	0.508549	0.994091
Phylo043	Bacteria(100)	Bacillota(100)	Clostridia(100)	Eubacteriales(100)	Lachnospiraceae(100)	Anthropogastromicrobium(100)	0.003506	2e-06	0.000513	0.003783	1e-06	0.000376	0.637869	1			Phylo077	Bacteria(100)	Pseudomonadota(100)	Betaproteobacteria(100)	Burkholderiales(100)	Sutterellaceae(100)	Sutterella(100)	0.000652	1e-06	0.0004	0.001092	1e-06	0.000485	0.507342	1			Phylo082	Bacteria(100)	Bacillota(100)	Clostridia(100)	Eubacteriales(100)	Oscillospiraceae(100)	Pseudoflavonifractor(100)	0.000569	0	0.00021	0.000762	0	0.000269	0.585348	1			Phylo028	Bacteria(100)	Bacillota(100)	Clostridia(100)	Eubacteriales(100)	Lachnospiraceae(100)	Lachnospira(100)	0.009121	9e-06	0.001218	0.010261	1.7e-05	0.001686	0.604425	1			Phylo089	Bacteria(100)	Bacillota(100)	Clostridia(100)	Eubacteriales(100)	Lachnospiraceae(100)	Eisenbergiella(100)	0.000581	0	0.000255	0.000788	1e-06	0.000338	0.632873	1			Phylo010	Bacteria(100)	Bacillota(100)	Clostridia(100)	Eubacteriales(100)	Oscillospiraceae(100)	Vescimonas(100)	0.035343	7e-06	0.001113	0.036108	4e-06	0.000938	0.626503	0.990977			Phylo016	Bacteria(100)	Bacillota(100)	Bacilli(100)	Lactobacillales(100)	Streptococcaceae(100)	Streptococcus(100)	0.000943	0	0.000208	0.001108	0	0.000113	0.53431	0.999771			Phylo003	Bacteria(100)	Bacillota(100)	Clostridia(100)	Eubacteriales(100)	Oscillospiraceae(100)	Gemmiger(100)	0.057394	0.000571	0.016894	0.071762	0.000772	0.011341	0.52208	1			Phylo095	Bacteria(100)	Bacillota(100)	Erysipelotrichia(100)	Erysipelotrichales(100)	Erysipelotrichaceae(100)	Erysipelotrichaceae_unclassified(100)	0.000208	0	8e-05	0.000595	1e-06	0.000427	0.498237	1			Phylo092	Bacteria(100)	Pseudomonadota(100)	Pseudomonadota_unclassified(100)	Pseudomonadota_unclassified(100)	Pseudomonadota_unclassified(100)	Pseudomonadota_unclassified(100)	0.001055	2e-06	0.001055	0.000229	0	0.000105	0.511474	0.994091
Phylo019	Bacteria(100)	Bacillota(100)	Clostridia(100)	Eubacteriales(100)	Clostridiaceae_1(100)	Clostridium_sensu stricto(100)	0.009643	4e-06	0.000785	0.009169	4e-06	0.000802	0.642614	1			Phylo054	Bacteria(100)	Pseudomonadota(100)	Gammaproteobacteria(100)	Enterobacterales(100)	Enterobacteriaceae(100)	Enterobacteriaceae_unclassified(100)	4.5e-05	0	3.1e-05	2.1e-05	0	1.3e-05	0.51669	1			Phylo070	Bacteria(100)	Pseudomonadota(100)	Gammaproteobacteria(100)	Pseudomonadales(100)	Pseudomonadaceae(100)	Pseudomonas(100)	0.000166	0	0.000102	0.000277	0	0.000175	0.59549	1			Phylo063	Bacteria(100)	Bacillota(100)	Clostridia(100)	Eubacteriales(100)	Oscillospiraceae(100)	Anaerotruncus(100)	0.002184	7e-06	0.001114	0.001375	7e-06	0.001056	0.613675	1			Phylo070	Bacteria(100)	Pseudomonadota(100)	Gammaproteobacteria(100)	Pseudomonadales(100)	Pseudomonadaceae(100)	Pseudomonas(100)	0.000405	0	0.000205	0.000277	0	0.000175	0.640823	1			Phylo092	Bacteria(100)	Pseudomonadota(100)	Pseudomonadota_unclassified(100)	Pseudomonadota_unclassified(100)	Pseudomonadota_unclassified(100)	Pseudomonadota_unclassified(100)	0.000229	0	0.000105	0.000345	0	0.000211	0.640968	0.990977			Phylo038	Bacteria(100)	Bacillota(100)	Clostridia(100)	Eubacteriales(100)	Oscillospiraceae(100)	Oscillibacter(100)	0.003181	5e-06	0.00155	0.004523	8e-06	0.001141	0.535327	0.999771			Phylo019	Bacteria(100)	Bacillota(100)	Clostridia(100)	Eubacteriales(100)	Clostridiaceae_1(100)	Clostridium_sensu stricto(100)	0.008711	2e-06	0.001071	0.009643	4e-06	0.000785	0.522782	1			Phylo082	Bacteria(100)	Bacillota(100)	Clostridia(100)	Eubacteriales(100)	Oscillospiraceae(100)	Pseudoflavonifractor(100)	0.000352	0	0.000128	0.000569	0	0.00021	0.499075	1			Phylo050	Bacteria(100)	Bacillota(100)	Clostridia(100)	Eubacteriales(100)	Lachnospiraceae(100)	Gallintestinimicrobium(100)	0.001071	2e-06	0.001039	0.002078	4e-06	0.000848	0.519594	0.994091
Phylo088	Bacteria(100)	Bacillota(100)	Clostridia(100)	Eubacteriales(100)	Eubacteriales_incertae_sedis_XIII(100)	Eubacteriales_incertae_sedis_XIII_unclassified(100)	0.000671	1e-06	0.000303	0.000517	0	0.00024	0.656137	1			Phylo004	Bacteria(100)	Bacillota(100)	Clostridia(100)	Eubacteriales(100)	Oscillospiraceae(100)	Ruminococcus(100)	0.058727	0.000115	0.004796	0.054591	9.4e-05	0.003957	0.529748	1			Phylo068	Bacteria(100)	Pseudomonadota(100)	Gammaproteobacteria(100)	Enterobacterales(100)	Enterobacteriaceae(100)	Citrobacter(100)	0.001515	2e-06	0.000638	0.001097	1e-06	0.000496	0.612884	1			Phylo048	Bacteria(100)	Bacillota(100)	Clostridia(100)	Eubacteriales(100)	Peptostreptococcaceae(100)	Terrisporobacter(100)	0.002376	3e-06	0.000723	0.001875	2e-06	0.000623	0.615594	1			Phylo014	Bacteria(100)	Actinomycetota(100)	Coriobacteriia(100)	Coriobacteriales(100)	Coriobacteriaceae(100)	Collinsella(100)	0.022333	9.8e-05	0.004045	0.019813	0.000101	0.00411	0.661291	1			Phylo004	Bacteria(100)	Bacillota(100)	Clostridia(100)	Eubacteriales(100)	Oscillospiraceae(100)	Ruminococcus(100)	0.056067	4.2e-05	0.002635	0.058727	0.000115	0.004796	0.645522	0.990977			Phylo023	Bacteria(100)	Bacteroidota(100)	Bacteroidia(100)	Bacteroidales(100)	Porphyromonadaceae(100)	Parabacteroides(100)	0.020634	0.000214	0.010341	0.013463	6.3e-05	0.003245	0.547094	0.999771			Phylo053	Bacteria(100)	Bacillota(100)	Clostridia(100)	Eubacteriales(100)	Oscillospiraceae(100)	Agathobaculum(100)	0.001454	2e-06	0.000943	0.002206	2e-06	0.000531	0.5275	1			Phylo098	Bacteria(100)	Bacillota(100)	Clostridia(100)	Clostridia_unclassified(100)	Clostridia_unclassified(100)	Clostridia_unclassified(100)	0.000655	1e-06	0.000559	0.000166	0	0.000106	0.502318	1			Phylo048	Bacteria(100)	Bacillota(100)	Clostridia(100)	Eubacteriales(100)	Peptostreptococcaceae(100)	Terrisporobacter(100)	0.001454	2e-06	0.001039	0.002376	3e-06	0.000723	0.528571	0.994091
Phylo100	Bacteria(100)	Bacillota(100)	Clostridia(100)	Eubacteriales(100)	Christensenellaceae(100)	Christensenellaceae_unclassified(100)	0.000346	0	9.7e-05	0.000298	0	7.7e-05	0.669451	1			Phylo022	Bacteria(100)	Pseudomonadota(100)	Gammaproteobacteria(100)	Enterobacterales(100)	Enterobacteriaceae(100)	Escherichia/Shigella(100)	0.000153	0	7.2e-05	9.6e-05	0	4.8e-05	0.533013	1			Phylo017	Bacteria(100)	Bacillota(100)	Clostridia(100)	Eubacteriales(100)	Eubacteriales_unclassified(100)	Eubacteriales_unclassified(100)	0.01744	3e-06	0.000827	0.016958	1e-06	0.000446	0.614839	1			Phylo037	Bacteria(100)	Bacillota(100)	Clostridia(100)	Eubacteriales(100)	Peptococcaceae(100)	Peptococcus(100)	0.003346	2.7e-05	0.002102	0.00496	3.1e-05	0.00226	0.616681	1			Phylo006	Bacteria(100)	Bacillota(100)	Clostridia(100)	Eubacteriales(100)	Lachnospiraceae(100)	Lachnospiraceae_unclassified(100)	0.047335	1.5e-05	0.001583	0.048076	2e-06	0.000616	0.661772	1			Phylo024	Bacteria(100)	Bacillota(100)	Clostridia(100)	Eubacteriales(100)	Lachnospiraceae(100)	Anaerobutyricum(100)	0.012259	2e-06	0.000523	0.011949	1e-06	0.000376	0.649191	0.990977			Phylo090	Bacteria(100)	Actinomycetota(100)	Coriobacteriia(100)	Eggerthellales(100)	Eggerthellaceae(100)	Slackia(100)	0.001375	4e-06	0.001343	0.000479	0	0.000216	0.547585	0.999771			Phylo074	Bacteria(100)	Pseudomonadota(100)	Betaproteobacteria(100)	Burkholderiales(100)	Sutterellaceae(100)	Sutterellaceae_unclassified(100)	0.001806	7e-06	0.001806	0.00057	0	0.000257	0.530431	1			Phylo019	Bacteria(100)	Bacillota(100)	Clostridia(100)	Eubacteriales(100)	Clostridiaceae_1(100)	Clostridium_sensu stricto(100)	0.008711	2e-06	0.001071	0.009801	2e-06	0.000699	0.504694	1			Phylo080	Bacteria(100)	Bacteroidota(100)	Bacteroidota_unclassified(100)	Bacteroidota_unclassified(100)	Bacteroidota_unclassified(100)	Bacteroidota_unclassified(100)	0.000751	0	0.00024	0.00057	0	7.4e-05	0.530086	0.994091
Phylo061	Bacteria(100)	Bacillota(100)	Clostridia(100)	Eubacteriales(100)	Lachnospiraceae(100)	Brotonthovivens(100)	0.001385	1e-06	0.000347	0.00155	0	0.000277	0.676856	1			Phylo032	Bacteria(100)	Bacillota(100)	Clostridia(100)	Eubacteriales(100)	Oscillospiraceae(100)	Butyricicoccus(100)	0.00787	5.2e-05	0.003219	0.005386	3.5e-05	0.002413	0.565381	1			Phylo065	Bacteria(100)	Bacillota(100)	Bacillota_incertae_sedis(100)	Bacillota_incertae_sedis(100)	Bacillota_incertae_sedis(100)	Negativibacillus(100)	0.001554	0	3.9e-05	0.001492	0	0.000123	0.634813	1			Phylo093	Bacteria(100)	Bacillota(100)	Clostridia(100)	Eubacteriales(100)	Oscillospiraceae(100)	Hydrogeniiclostridium(100)	0.000373	0	6.8e-05	0.000432	0	9.1e-05	0.625206	1			Phylo085	Bacteria(100)	Bacillota(100)	Clostridia(100)	Eubacteriales(100)	Oscillospiraceae(100)	Ruthenibacterium(100)	0.000629	0	0.000157	0.000527	0	0.000179	0.665487	1			Phylo012	Bacteria(100)	Bacillota(100)	Clostridia(100)	Eubacteriales(100)	Oscillospiraceae(100)	Faecalibacterium(100)	0.027368	4.7e-05	0.002797	0.029485	5.8e-05	0.003409	0.650567	0.990977			Phylo062	Bacteria(100)	Bacteroidota(100)	Bacteroidia(100)	Bacteroidales(100)	Odoribacteraceae(100)	Butyricimonas(100)	0.002142	1e-06	0.000671	0.001678	0	0.000217	0.549731	0.999771			Phylo090	Bacteria(100)	Actinomycetota(100)	Coriobacteriia(100)	Eggerthellales(100)	Eggerthellaceae(100)	Slackia(100)	0.001375	4e-06	0.001343	0.000495	0	0.000222	0.545713	1			Phylo005	Bacteria(100)	Bacteroidota(100)	Bacteroidia(100)	Bacteroidales(100)	Bacteroidaceae(100)	Bacteroides(100)	0.055635	0.000157	0.00887	0.048242	1.5e-05	0.001737	0.51311	1			Phylo038	Bacteria(100)	Bacillota(100)	Clostridia(100)	Eubacteriales(100)	Oscillospiraceae(100)	Oscillibacter(100)	0.003181	5e-06	0.00155	0.004491	6e-06	0.000963	0.533817	0.994091
Phylo055	Bacteria(100)	Bacillota(100)	Clostridia(100)	Eubacteriales(100)	Lachnospiraceae(100)	Lacrimispora(100)	0.001859	3e-06	0.000691	0.002243	4e-06	0.00083	0.684105	1			Phylo019	Bacteria(100)	Bacillota(100)	Clostridia(100)	Eubacteriales(100)	Clostridiaceae_1(100)	Clostridium_sensu stricto(100)	0.009801	2e-06	0.000699	0.009169	4e-06	0.000802	0.580277	1			Phylo002	Bacteria(100)	Bacillota(100)	Clostridia(100)	Eubacteriales(100)	Lachnospiraceae(100)	Blautia(100)	0.095723	0.001327	0.016294	0.085795	0.001071	0.013362	0.640645	1			Phylo022	Bacteria(100)	Pseudomonadota(100)	Gammaproteobacteria(100)	Enterobacterales(100)	Enterobacteriaceae(100)	Escherichia/Shigella(100)	0.000133	0	5.7e-05	9.6e-05	0	4.8e-05	0.633469	1			Phylo017	Bacteria(100)	Bacillota(100)	Clostridia(100)	Eubacteriales(100)	Eubacteriales_unclassified(100)	Eubacteriales_unclassified(100)	0.017362	4e-06	0.000863	0.016958	1e-06	0.000446	0.668962	1			Phylo035	Bacteria(100)	Bacillota(100)	Erysipelotrichia(100)	Erysipelotrichales(100)	Erysipelotrichaceae(100)	Faecalibacillus(100)	0.005493	1e-06	0.000307	0.005741	1e-06	0.000435	0.659038	0.990977			Phylo009	Bacteria(100)	Bacillota(100)	Clostridia(100)	Eubacteriales(100)	Lachnospiraceae(100)	Mediterraneibacter(100)	0.030591	0.000388	0.013937	0.040708	0.000416	0.008323	0.564836	0.999771			Phylo009	Bacteria(100)	Bacillota(100)	Clostridia(100)	Eubacteriales(100)	Lachnospiraceae(100)	Mediterraneibacter(100)	0.030591	0.000388	0.013937	0.041097	0.00043	0.008464	0.546517	1			Phylo023	Bacteria(100)	Bacteroidota(100)	Bacteroidia(100)	Bacteroidales(100)	Porphyromonadaceae(100)	Parabacteroides(100)	0.020634	0.000214	0.010341	0.012313	7.2e-05	0.003795	0.541827	1			Phylo074	Bacteria(100)	Pseudomonadota(100)	Betaproteobacteria(100)	Burkholderiales(100)	Sutterellaceae(100)	Sutterellaceae_unclassified(100)	0.001806	7e-06	0.001806	0.000511	0	0.000247	0.538131	0.994091
Phylo070	Bacteria(100)	Pseudomonadota(100)	Gammaproteobacteria(100)	Pseudomonadales(100)	Pseudomonadaceae(100)	Pseudomonas(100)	0.000277	0	0.000175	0.000362	0	0.000167	0.684902	1			Phylo020	Bacteria(100)	Bacillota(100)	Bacilli(100)	Caryophanales(100)	Staphylococcaceae(100)	Staphylococcus(100)	0.000249	0	0.000102	0.00017	0	8.5e-05	0.580452	1			Phylo084	Bacteria(100)	Bacillota(100)	Clostridia(100)	Eubacteriales(100)	Oscillospiraceae(100)	Acutalibacter(100)	0.000518	1e-06	0.00032	0.000735	1e-06	0.000333	0.641155	1			Phylo091	Bacteria(100)	Pseudomonadota(100)	Betaproteobacteria(100)	Burkholderiales(100)	Sutterellaceae(100)	Parasutterella(100)	0.00041	0	0.000203	0.000575	0	0.000267	0.638163	1			Phylo090	Bacteria(100)	Actinomycetota(100)	Coriobacteriia(100)	Eggerthellales(100)	Eggerthellaceae(100)	Slackia(100)	0.000655	1e-06	0.000315	0.000495	0	0.000222	0.67107	1			Phylo039	Bacteria(100)	Bacillota(100)	Bacillota_unclassified(100)	Bacillota_unclassified(100)	Bacillota_unclassified(100)	Bacillota_unclassified(100)	0.003511	5e-06	0.000896	0.004187	7e-06	0.001153	0.661	0.990977			Phylo060	Bacteria(100)	Bacillota(100)	Erysipelotrichia(100)	Erysipelotrichales(100)	Turicibacteraceae(100)	Turicibacter(100)	0.001231	0	0.000176	0.001092	0	0.000139	0.566532	0.999771			Phylo052	Bacteria(100)	Bacillota(100)	Negativicutes(100)	Acidaminococcales(100)	Acidaminococcaceae(100)	Acidaminococcus(100)	0.001678	6e-06	0.001678	0.003069	1.2e-05	0.001385	0.549368	1			Phylo090	Bacteria(100)	Actinomycetota(100)	Coriobacteriia(100)	Eggerthellales(100)	Eggerthellaceae(100)	Slackia(100)	0.001375	4e-06	0.001343	0.000352	0	0.000215	0.542387	1			Phylo083	Bacteria(100)	Bacillota(100)	Clostridia(100)	Eubacteriales(100)	Oscillospiraceae(100)	Lawsonibacter(100)	0.000416	0	0.00032	0.00065	0	0.000122	0.550469	0.994091
Phylo051	Bacteria(100)	Bacillota(100)	Clostridia(100)	Eubacteriales(100)	Lachnospiraceae(100)	Velocimicrobium(100)	0.002051	5e-06	0.00092	0.002568	8e-06	0.001157	0.685974	1			Phylo006	Bacteria(100)	Bacillota(100)	Clostridia(100)	Eubacteriales(100)	Lachnospiraceae(100)	Lachnospiraceae_unclassified(100)	0.048523	1.2e-05	0.001557	0.047319	1.1e-05	0.001335	0.586039	1			Phylo090	Bacteria(100)	Actinomycetota(100)	Coriobacteriia(100)	Eggerthellales(100)	Eggerthellaceae(100)	Slackia(100)	0.000352	0	0.000215	0.000495	0	0.000222	0.644471	1			Phylo090	Bacteria(100)	Actinomycetota(100)	Coriobacteriia(100)	Eggerthellales(100)	Eggerthellaceae(100)	Slackia(100)	0.000655	1e-06	0.000315	0.000479	0	0.000216	0.657075	1			Phylo008	Bacteria(100)	Bacteroidota(100)	Bacteroidia(100)	Bacteroidales(100)	Rikenellaceae(100)	Alistipes(100)	0.042727	0.0004	0.008163	0.047388	0.000384	0.008004	0.673443	1			Phylo003	Bacteria(100)	Bacillota(100)	Clostridia(100)	Eubacteriales(100)	Oscillospiraceae(100)	Gemmiger(100)	0.069983	0.000606	0.01005	0.077567	0.000847	0.013015	0.662395	0.990977			Phylo003	Bacteria(100)	Bacillota(100)	Clostridia(100)	Eubacteriales(100)	Oscillospiraceae(100)	Gemmiger(100)	0.057394	0.000571	0.016894	0.069807	0.000736	0.011077	0.567135	0.999771			Phylo089	Bacteria(100)	Bacillota(100)	Clostridia(100)	Eubacteriales(100)	Lachnospiraceae(100)	Eisenbergiella(100)	0.000463	0	0.0004	0.000788	1e-06	0.000338	0.558718	1			Phylo067	Bacteria(100)	Pseudomonadota(100)	Alphaproteobacteria(100)	Alphaproteobacteria_unclassified(100)	Alphaproteobacteria_unclassified(100)	Alphaproteobacteria_unclassified(100)	0.002685	1.4e-05	0.002685	0.000742	1e-06	0.000455	0.554584	1			Phylo023	Bacteria(100)	Bacteroidota(100)	Bacteroidia(100)	Bacteroidales(100)	Porphyromonadaceae(100)	Parabacteroides(100)	0.020634	0.000214	0.010341	0.013388	3.8e-05	0.002517	0.55208	0.994091
Phylo033	Bacteria(100)	Bacillota(100)	Clostridia(100)	Eubacteriales(100)	Lachnospiraceae(100)	Brotolimicola(100)	0.006516	3e-05	0.002224	0.007666	4.4e-05	0.002707	0.694693	1			Phylo053	Bacteria(100)	Bacillota(100)	Clostridia(100)	Eubacteriales(100)	Oscillospiraceae(100)	Agathobaculum(100)	0.002525	2e-06	0.000696	0.002019	2e-06	0.000567	0.599135	1			Phylo040	Bacteria(100)	Bacteroidota(100)	Bacteroidia(100)	Bacteroidales(100)	Barnesiellaceae(100)	Coprobacter(100)	0.002922	1e-06	0.00054	0.003362	4e-06	0.000816	0.655226	1			Phylo050	Bacteria(100)	Bacillota(100)	Clostridia(100)	Eubacteriales(100)	Lachnospiraceae(100)	Gallintestinimicrobium(100)	0.002078	4e-06	0.000848	0.002696	7e-06	0.001062	0.662212	1			Phylo071	Bacteria(100)	Bacillota(100)	Clostridia(100)	Eubacteriales(100)	Lachnospiraceae(100)	Muricoprocola(100)	0.000863	1e-06	0.000388	0.000666	1e-06	0.000302	0.67738	1			Phylo029	Bacteria(100)	Bacillota(100)	Clostridia(100)	Eubacteriales(100)	Peptostreptococcaceae(100)	Intestinibacter(100)	0.011033	0.000114	0.004358	0.008209	9.7e-05	0.004414	0.665115	0.990977			Phylo099	Bacteria(100)	Bacillota(100)	Clostridia(100)	Eubacteriales(100)	Eubacteriales_incertae_sedis_XIII(100)	Ihubacter(100)	0.000304	0	0.000144	0.000213	0	3.8e-05	0.568655	0.999771			Phylo023	Bacteria(100)	Bacteroidota(100)	Bacteroidia(100)	Bacteroidales(100)	Porphyromonadaceae(100)	Parabacteroides(100)	0.020634	0.000214	0.010341	0.014214	5.5e-05	0.003031	0.567862	1			Phylo068	Bacteria(100)	Pseudomonadota(100)	Gammaproteobacteria(100)	Enterobacterales(100)	Enterobacteriaceae(100)	Citrobacter(100)	0.000799	1e-06	0.000799	0.001515	2e-06	0.000638	0.561867	1			Phylo009	Bacteria(100)	Bacillota(100)	Clostridia(100)	Eubacteriales(100)	Lachnospiraceae(100)	Mediterraneibacter(100)	0.030591	0.000388	0.013937	0.041358	0.000405	0.008215	0.55744	0.994091
Phylo050	Bacteria(100)	Bacillota(100)	Clostridia(100)	Eubacteriales(100)	Lachnospiraceae(100)	Gallintestinimicrobium(100)	0.002238	5e-06	0.000905	0.002696	7e-06	0.001062	0.694699	1			Phylo071	Bacteria(100)	Bacillota(100)	Clostridia(100)	Eubacteriales(100)	Lachnospiraceae(100)	Muricoprocola(100)	0.000972	1e-06	0.000398	0.000719	1e-06	0.000334	0.64629	1			Phylo032	Bacteria(100)	Bacillota(100)	Clostridia(100)	Eubacteriales(100)	Oscillospiraceae(100)	Butyricicoccus(100)	0.00787	5.2e-05	0.003219	0.005999	4.3e-05	0.00269	0.657884	1			Phylo051	Bacteria(100)	Bacillota(100)	Clostridia(100)	Eubacteriales(100)	Lachnospiraceae(100)	Velocimicrobium(100)	0.001939	5e-06	0.00087	0.002568	8e-06	0.001157	0.675856	1			Phylo037	Bacteria(100)	Bacillota(100)	Clostridia(100)	Eubacteriales(100)	Peptococcaceae(100)	Peptococcus(100)	0.003346	2.7e-05	0.002102	0.004486	2.4e-05	0.002013	0.682582	1			Phylo043	Bacteria(100)	Bacillota(100)	Clostridia(100)	Eubacteriales(100)	Lachnospiraceae(100)	Anthropogastromicrobium(100)	0.003926	2e-06	0.000504	0.003599	1e-06	0.000531	0.671911	0.990977			Phylo086	Bacteria(100)	Actinomycetota(100)	Coriobacteriia(100)	Eggerthellales(100)	Eggerthellaceae(100)	Ellagibacter(100)	0.001215	3e-06	0.001215	0.000522	0	0.000241	0.588561	0.999771			Phylo047	Bacteria(100)	Bacteroidota(100)	Bacteroidia(100)	Bacteroidales(100)	Rikenellaceae(100)	Millionella(100)	0.005003	5e-05	0.005003	0.001992	5e-06	0.000937	0.569253	1			Phylo074	Bacteria(100)	Pseudomonadota(100)	Betaproteobacteria(100)	Burkholderiales(100)	Sutterellaceae(100)	Sutterellaceae_unclassified(100)	0.001806	7e-06	0.001806	0.000543	0	0.000234	0.565462	1			Phylo067	Bacteria(100)	Pseudomonadota(100)	Alphaproteobacteria(100)	Alphaproteobacteria_unclassified(100)	Alphaproteobacteria_unclassified(100)	Alphaproteobacteria_unclassified(100)	0.002685	1.4e-05	0.002685	0.000943	1e-06	0.000428	0.567269	0.994091
Phylo057	Bacteria(100)	Actinomycetota(100)	Coriobacteriia(100)	Eggerthellales(100)	Eggerthellaceae(100)	Eggerthellaceae_unclassified(100)	0.001902	2e-06	0.000616	0.001646	1e-06	0.000497	0.698366	1			Phylo003	Bacteria(100)	Bacillota(100)	Clostridia(100)	Eubacteriales(100)	Oscillospiraceae(100)	Gemmiger(100)	0.077567	0.000847	0.013015	0.069807	0.000736	0.011077	0.664361	1			Phylo076	Bacteria(100)	Bacillota(100)	Erysipelotrichia(100)	Erysipelotrichales(100)	Coprobacillaceae(100)	Thomasclavelia(100)	0.000895	1e-06	0.00036	0.000682	1e-06	0.000322	0.6606	1			Phylo084	Bacteria(100)	Bacillota(100)	Clostridia(100)	Eubacteriales(100)	Oscillospiraceae(100)	Acutalibacter(100)	0.00081	1e-06	0.00038	0.000607	0	0.000275	0.676619	1			Phylo083	Bacteria(100)	Bacillota(100)	Clostridia(100)	Eubacteriales(100)	Oscillospiraceae(100)	Lawsonibacter(100)	0.00065	0	0.000122	0.000591	0	8.8e-05	0.684272	1			Phylo051	Bacteria(100)	Bacillota(100)	Clostridia(100)	Eubacteriales(100)	Lachnospiraceae(100)	Velocimicrobium(100)	0.001939	5e-06	0.00087	0.002538	6e-06	0.001063	0.67928	0.990977			Phylo005	Bacteria(100)	Bacteroidota(100)	Bacteroidia(100)	Bacteroidales(100)	Bacteroidaceae(100)	Bacteroides(100)	0.055635	0.000157	0.00887	0.05066	1.1e-05	0.001343	0.590485	0.999771			Phylo014	Bacteria(100)	Actinomycetota(100)	Coriobacteriia(100)	Coriobacteriales(100)	Coriobacteriaceae(100)	Collinsella(100)	0.023798	5.9e-05	0.005418	0.019813	0.000101	0.00411	0.574414	1			Phylo083	Bacteria(100)	Bacillota(100)	Clostridia(100)	Eubacteriales(100)	Oscillospiraceae(100)	Lawsonibacter(100)	0.000416	0	0.00032	0.000684	0	0.000223	0.566451	1			Phylo003	Bacteria(100)	Bacillota(100)	Clostridia(100)	Eubacteriales(100)	Oscillospiraceae(100)	Gemmiger(100)	0.057394	0.000571	0.016894	0.069983	0.000606	0.01005	0.56808	0.994091
Phylo094	Bacteria(100)	Bacillota(100)	Clostridia(100)	Eubacteriales(100)	Oscillospiraceae(100)	Anaeromassilibacillus(100)	0.000501	0	0.00023	0.00041	0	0.00019	0.710471	1			Phylo058	Bacteria(100)	Pseudomonadota(100)	Deltaproteobacteria(100)	Desulfovibrionales(100)	Desulfovibrionaceae(100)	Desulfovibrio(100)	0.00156	5e-06	0.000961	0.002158	6e-06	0.000968	0.675077	1			Phylo088	Bacteria(100)	Bacillota(100)	Clostridia(100)	Eubacteriales(100)	Eubacteriales_incertae_sedis_XIII(100)	Eubacteriales_incertae_sedis_XIII_unclassified(100)	0.000486	0	0.000306	0.000671	1e-06	0.000303	0.669774	1			Phylo001	Bacteria(100)	Bacillota(100)	Clostridia(100)	Eubacteriales(100)	Oscillospiraceae(100)	Oscillospiraceae_unclassified(100)	0.116428	0.002904	0.022002	0.130125	0.003762	0.025041	0.684963	1			Phylo075	Bacteria(100)	Bacillota(100)	Clostridia(100)	Eubacteriales(100)	Lachnospiraceae(100)	Anaerotignum(100)	0.0009	0	0.000111	0.000948	0	5.9e-05	0.691044	1			Phylo059	Bacteria(100)	Actinomycetota(100)	Actinobacteria(100)	Bifidobacteriales(100)	Bifidobacteriaceae(100)	Bifidobacterium(100)	0.002248	5e-06	0.00088	0.001707	4e-06	0.000876	0.679439	0.990977			Phylo006	Bacteria(100)	Bacillota(100)	Clostridia(100)	Eubacteriales(100)	Lachnospiraceae(100)	Lachnospiraceae_unclassified(100)	0.046318	3e-06	0.001279	0.047319	1.1e-05	0.001335	0.593977	0.999771			Phylo098	Bacteria(100)	Bacillota(100)	Clostridia(100)	Clostridia_unclassified(100)	Clostridia_unclassified(100)	Clostridia_unclassified(100)	0.000655	1e-06	0.000559	0.00032	0	0.000132	0.57581	1			Phylo070	Bacteria(100)	Pseudomonadota(100)	Gammaproteobacteria(100)	Pseudomonadales(100)	Pseudomonadaceae(100)	Pseudomonas(100)	0.000527	1e-06	0.000527	0.000166	0	0.000102	0.568665	1			Phylo069	Bacteria(100)	Bacillota(100)	Clostridia(100)	Eubacteriales(100)	Peptostreptococcaceae(100)	Peptostreptococcaceae_unclassified(100)	0.000991	1e-06	0.000703	0.000485	1e-06	0.000364	0.568326	0.994091
Phylo028	Bacteria(100)	Bacillota(100)	Clostridia(100)	Eubacteriales(100)	Lachnospiraceae(100)	Lachnospira(100)	0.009584	1.4e-05	0.001502	0.010261	1.7e-05	0.001686	0.714569	1			Phylo090	Bacteria(100)	Actinomycetota(100)	Coriobacteriia(100)	Eggerthellales(100)	Eggerthellaceae(100)	Slackia(100)	0.000352	0	0.000215	0.000479	0	0.000216	0.688006	1			Phylo015	Bacteria(100)	Bacillota(100)	Clostridia(100)	Eubacteriales(100)	Lachnospiraceae(100)	Roseburia(100)	0.02033	0.000239	0.006907	0.016515	0.000191	0.005645	0.673032	1			Phylo053	Bacteria(100)	Bacillota(100)	Clostridia(100)	Eubacteriales(100)	Oscillospiraceae(100)	Agathobaculum(100)	0.00236	2e-06	0.000644	0.002019	2e-06	0.000567	0.692937	1			Phylo020	Bacteria(100)	Bacillota(100)	Bacilli(100)	Caryophanales(100)	Staphylococcaceae(100)	Staphylococcus(100)	0.000208	0	0.0001	0.00016	0	7.7e-05	0.692475	1			Phylo089	Bacteria(100)	Bacillota(100)	Clostridia(100)	Eubacteriales(100)	Lachnospiraceae(100)	Eisenbergiella(100)	0.000581	0	0.000255	0.000428	0	0.00024	0.679624	0.990977			Phylo051	Bacteria(100)	Bacillota(100)	Clostridia(100)	Eubacteriales(100)	Lachnospiraceae(100)	Velocimicrobium(100)	0.001534	5e-06	0.001534	0.002568	8e-06	0.001157	0.595076	0.999771			Phylo095	Bacteria(100)	Bacillota(100)	Erysipelotrichia(100)	Erysipelotrichales(100)	Erysipelotrichaceae(100)	Erysipelotrichaceae_unclassified(100)	0.000208	0	8e-05	0.000154	0	4.8e-05	0.580615	1			Phylo092	Bacteria(100)	Pseudomonadota(100)	Pseudomonadota_unclassified(100)	Pseudomonadota_unclassified(100)	Pseudomonadota_unclassified(100)	Pseudomonadota_unclassified(100)	0.001055	2e-06	0.001055	0.000345	0	0.000211	0.573566	1			Phylo085	Bacteria(100)	Bacillota(100)	Clostridia(100)	Eubacteriales(100)	Oscillospiraceae(100)	Ruthenibacterium(100)	0.000384	0	0.000352	0.000629	0	0.000157	0.569131	0.994091
Phylo079	Bacteria(100)	Bacillota(100)	Erysipelotrichia(100)	Erysipelotrichales(100)	Erysipelotrichaceae(100)	Massilimicrobiota(100)	0.000703	0	0.000131	0.000767	0	0.000172	0.716889	1			Phylo007	Bacteria(100)	Bacillota(100)	Clostridia(100)	Eubacteriales(100)	Lachnospiraceae(100)	Agathobacter(100)	0.040666	0.002579	0.022711	0.053771	0.002982	0.022294	0.693781	1			Phylo052	Bacteria(100)	Bacillota(100)	Negativicutes(100)	Acidaminococcales(100)	Acidaminococcaceae(100)	Acidaminococcus(100)	0.00227	1e-05	0.001396	0.003069	1.2e-05	0.001385	0.685865	1			Phylo029	Bacteria(100)	Bacillota(100)	Clostridia(100)	Eubacteriales(100)	Peptostreptococcaceae(100)	Intestinibacter(100)	0.011033	0.000114	0.004358	0.008817	7.3e-05	0.003482	0.692969	1			Phylo055	Bacteria(100)	Bacillota(100)	Clostridia(100)	Eubacteriales(100)	Lachnospiraceae(100)	Lacrimispora(100)	0.002238	4e-06	0.000803	0.001859	3e-06	0.000691	0.704544	1			Phylo058	Bacteria(100)	Pseudomonadota(100)	Deltaproteobacteria(100)	Desulfovibrionales(100)	Desulfovibrionaceae(100)	Desulfovibrio(100)	0.002147	6e-06	0.000967	0.00156	5e-06	0.000961	0.682892	0.990977			Phylo047	Bacteria(100)	Bacteroidota(100)	Bacteroidia(100)	Bacteroidales(100)	Rikenellaceae(100)	Millionella(100)	0.005003	5e-05	0.005003	0.002371	7e-06	0.001063	0.605789	0.999771			Phylo004	Bacteria(100)	Bacillota(100)	Clostridia(100)	Eubacteriales(100)	Oscillospiraceae(100)	Ruminococcus(100)	0.05482	2.4e-05	0.003484	0.057596	7.4e-05	0.003504	0.58723	1			Phylo004	Bacteria(100)	Bacillota(100)	Clostridia(100)	Eubacteriales(100)	Oscillospiraceae(100)	Ruminococcus(100)	0.05482	2.4e-05	0.003484	0.058727	0.000115	0.004796	0.57763	1			Phylo028	Bacteria(100)	Bacillota(100)	Clostridia(100)	Eubacteriales(100)	Lachnospiraceae(100)	Lachnospira(100)	0.007096	1.8e-05	0.003037	0.009121	9e-06	0.001218	0.582669	0.994091
Phylo084	Bacteria(100)	Bacillota(100)	Clostridia(100)	Eubacteriales(100)	Oscillospiraceae(100)	Acutalibacter(100)	0.000735	1e-06	0.000333	0.000607	0	0.000275	0.717065	1			Phylo079	Bacteria(100)	Bacillota(100)	Erysipelotrichia(100)	Erysipelotrichales(100)	Erysipelotrichaceae(100)	Massilimicrobiota(100)	0.000678	0	0.000141	0.000767	0	0.000172	0.699342	1			Phylo007	Bacteria(100)	Bacillota(100)	Clostridia(100)	Eubacteriales(100)	Lachnospiraceae(100)	Agathobacter(100)	0.040666	0.002579	0.022711	0.053462	0.002956	0.022196	0.688032	1			Phylo079	Bacteria(100)	Bacillota(100)	Erysipelotrichia(100)	Erysipelotrichales(100)	Erysipelotrichaceae(100)	Massilimicrobiota(100)	0.000863	0	0.000187	0.000767	0	0.000172	0.703106	1			Phylo002	Bacteria(100)	Bacillota(100)	Clostridia(100)	Eubacteriales(100)	Lachnospiraceae(100)	Blautia(100)	0.092891	0.001322	0.014846	0.085795	0.001071	0.013362	0.705329	1			Phylo013	Bacteria(100)	Bacillota(100)	Clostridia(100)	Eubacteriales(100)	Oscillospiraceae(100)	Hominimerdicola(100)	0.026654	0.000853	0.011925	0.019857	0.000738	0.012152	0.705917	0.990977			Phylo053	Bacteria(100)	Bacillota(100)	Clostridia(100)	Eubacteriales(100)	Oscillospiraceae(100)	Agathobaculum(100)	0.001454	2e-06	0.000943	0.002019	2e-06	0.000567	0.608322	0.999771			Phylo048	Bacteria(100)	Bacillota(100)	Clostridia(100)	Eubacteriales(100)	Peptostreptococcaceae(100)	Terrisporobacter(100)	0.001454	2e-06	0.001039	0.002168	4e-06	0.000773	0.591845	1			Phylo100	Bacteria(100)	Bacillota(100)	Clostridia(100)	Eubacteriales(100)	Christensenellaceae(100)	Christensenellaceae_unclassified(100)	0.000432	0	0.000336	0.000224	0	5.5e-05	0.589861	1			Phylo047	Bacteria(100)	Bacteroidota(100)	Bacteroidia(100)	Bacteroidales(100)	Rikenellaceae(100)	Millionella(100)	0.005003	5e-05	0.005003	0.001865	4e-06	0.00084	0.582909	0.994091
Phylo048	Bacteria(100)	Bacillota(100)	Clostridia(100)	Eubacteriales(100)	Peptostreptococcaceae(100)	Terrisporobacter(100)	0.002168	4e-06	0.000773	0.001875	2e-06	0.000623	0.717392	1			Phylo008	Bacteria(100)	Bacteroidota(100)	Bacteroidia(100)	Bacteroidales(100)	Rikenellaceae(100)	Alistipes(100)	0.044189	0.000699	0.011822	0.049967	0.000505	0.009172	0.711123	1			Phylo023	Bacteria(100)	Bacteroidota(100)	Bacteroidia(100)	Bacteroidales(100)	Porphyromonadaceae(100)	Parabacteroides(100)	0.012313	7.2e-05	0.003795	0.014214	5.5e-05	0.003031	0.695819	1			Phylo057	Bacteria(100)	Actinomycetota(100)	Coriobacteriia(100)	Eggerthellales(100)	Eggerthellaceae(100)	Eggerthellaceae_unclassified(100)	0.001907	1e-06	0.00049	0.001646	1e-06	0.000497	0.70465	1			Phylo004	Bacteria(100)	Bacillota(100)	Clostridia(100)	Eubacteriales(100)	Oscillospiraceae(100)	Ruminococcus(100)	0.056067	4.2e-05	0.002635	0.057596	7.4e-05	0.003504	0.708835	1			Phylo001	Bacteria(100)	Bacillota(100)	Clostridia(100)	Eubacteriales(100)	Oscillospiraceae(100)	Oscillospiraceae_unclassified(100)	0.116428	0.002904	0.022002	0.129613	0.003106	0.024926	0.708159	0.990977			Phylo081	Bacteria(100)	Pseudomonadota(100)	Deltaproteobacteria(100)	Desulfovibrionales(100)	Desulfovibrionaceae(100)	Bilophila(100)	0.001375	4e-06	0.001375	0.000666	1e-06	0.000318	0.613918	0.999771			Phylo083	Bacteria(100)	Bacillota(100)	Clostridia(100)	Eubacteriales(100)	Oscillospiraceae(100)	Lawsonibacter(100)	0.000416	0	0.00032	0.000591	0	8.8e-05	0.599121	1			Phylo047	Bacteria(100)	Bacteroidota(100)	Bacteroidia(100)	Bacteroidales(100)	Rikenellaceae(100)	Millionella(100)	0.005003	5e-05	0.005003	0.001924	3e-06	0.000806	0.590948	1			Phylo084	Bacteria(100)	Bacillota(100)	Clostridia(100)	Eubacteriales(100)	Oscillospiraceae(100)	Acutalibacter(100)	0.000448	0	0.000448	0.00081	1e-06	0.00038	0.584366	0.994091
Phylo002	Bacteria(100)	Bacillota(100)	Clostridia(100)	Eubacteriales(100)	Lachnospiraceae(100)	Blautia(100)	0.085795	0.001071	0.013362	0.080638	0.000859	0.011968	0.722549	1			Phylo085	Bacteria(100)	Bacillota(100)	Clostridia(100)	Eubacteriales(100)	Oscillospiraceae(100)	Ruthenibacterium(100)	0.000588	0	0.000246	0.000714	0	0.000214	0.711568	1			Phylo014	Bacteria(100)	Actinomycetota(100)	Coriobacteriia(100)	Coriobacteriales(100)	Coriobacteriaceae(100)	Collinsella(100)	0.01753	8.7e-05	0.004159	0.019813	0.000101	0.00411	0.696148	1			Phylo047	Bacteria(100)	Bacteroidota(100)	Bacteroidia(100)	Bacteroidales(100)	Rikenellaceae(100)	Millionella(100)	0.001865	4e-06	0.00084	0.002371	7e-06	0.001063	0.704694	1			Phylo035	Bacteria(100)	Bacillota(100)	Erysipelotrichia(100)	Erysipelotrichales(100)	Erysipelotrichaceae(100)	Faecalibacillus(100)	0.005493	1e-06	0.000307	0.005338	1e-06	0.000324	0.711196	1			Phylo055	Bacteria(100)	Bacillota(100)	Clostridia(100)	Eubacteriales(100)	Lachnospiraceae(100)	Lacrimispora(100)	0.002238	4e-06	0.000803	0.001809	3e-06	0.000817	0.72421	0.990977			Phylo052	Bacteria(100)	Bacillota(100)	Negativicutes(100)	Acidaminococcales(100)	Acidaminococcaceae(100)	Acidaminococcus(100)	0.001678	6e-06	0.001678	0.002648	9e-06	0.001197	0.63369	0.999771			Phylo084	Bacteria(100)	Bacillota(100)	Clostridia(100)	Eubacteriales(100)	Oscillospiraceae(100)	Acutalibacter(100)	0.000448	0	0.000448	0.000735	1e-06	0.000333	0.610603	1			Phylo051	Bacteria(100)	Bacillota(100)	Clostridia(100)	Eubacteriales(100)	Lachnospiraceae(100)	Velocimicrobium(100)	0.001534	5e-06	0.001534	0.002538	6e-06	0.001063	0.62641	1			Phylo052	Bacteria(100)	Bacillota(100)	Negativicutes(100)	Acidaminococcales(100)	Acidaminococcaceae(100)	Acidaminococcus(100)	0.001678	6e-06	0.001678	0.002914	1.1e-05	0.001324	0.596697	0.994091
Phylo093	Bacteria(100)	Bacillota(100)	Clostridia(100)	Eubacteriales(100)	Oscillospiraceae(100)	Hydrogeniiclostridium(100)	0.000469	0	9.8e-05	0.000432	0	9.1e-05	0.727647	1			Phylo055	Bacteria(100)	Bacillota(100)	Clostridia(100)	Eubacteriales(100)	Lachnospiraceae(100)	Lacrimispora(100)	0.001809	3e-06	0.000817	0.002243	4e-06	0.00083	0.723839	1			Phylo083	Bacteria(100)	Bacillota(100)	Clostridia(100)	Eubacteriales(100)	Oscillospiraceae(100)	Lawsonibacter(100)	0.000684	0	0.000223	0.000591	0	8.8e-05	0.698826	1			Phylo033	Bacteria(100)	Bacillota(100)	Clostridia(100)	Eubacteriales(100)	Lachnospiraceae(100)	Brotolimicola(100)	0.006356	3.1e-05	0.002286	0.007666	4.4e-05	0.002707	0.705681	1			Phylo029	Bacteria(100)	Bacillota(100)	Clostridia(100)	Eubacteriales(100)	Peptostreptococcaceae(100)	Intestinibacter(100)	0.011033	0.000114	0.004358	0.009153	8.1e-05	0.00367	0.721316	1			Phylo030	Bacteria(100)	Bacillota(100)	Erysipelotrichia(100)	Erysipelotrichales(100)	Erysipelotrichaceae(100)	Holdemanella(100)	0.010671	0.000137	0.004775	0.008196	0.000126	0.005029	0.734764	0.990977			Phylo063	Bacteria(100)	Bacillota(100)	Clostridia(100)	Eubacteriales(100)	Oscillospiraceae(100)	Anaerotruncus(100)	0.002525	1e-05	0.00227	0.001375	7e-06	0.001056	0.639409	0.999771			Phylo049	Bacteria(100)	Bacillota(100)	Negativicutes(100)	Veillonellales(100)	Veillonellaceae(100)	Megasphaera(100)	0.002206	1e-05	0.002206	0.003596	1.6e-05	0.001612	0.612678	1			Phylo081	Bacteria(100)	Pseudomonadota(100)	Deltaproteobacteria(100)	Desulfovibrionales(100)	Desulfovibrionaceae(100)	Bilophila(100)	0.001375	4e-06	0.001375	0.000614	1e-06	0.000376	0.629116	1			Phylo097	Bacteria(100)	Bacillota(100)	Clostridia(100)	Eubacteriales(100)	Oscillospiraceae(100)	Neglecta(100)	0.000224	0	6.4e-05	0.000277	0	6.9e-05	0.600166	0.994091
Phylo047	Bacteria(100)	Bacteroidota(100)	Bacteroidia(100)	Bacteroidales(100)	Rikenellaceae(100)	Millionella(100)	0.001992	5e-06	0.000937	0.002371	7e-06	0.001063	0.733399	1			Phylo018	Bacteria(100)	Bacillota(100)	Clostridia(100)	Eubacteriales(100)	Lachnospiraceae(100)	Anaerostipes(100)	0.015689	0.000177	0.005949	0.012759	0.00016	0.005172	0.72471	1			Phylo012	Bacteria(100)	Bacillota(100)	Clostridia(100)	Eubacteriales(100)	Oscillospiraceae(100)	Faecalibacterium(100)	0.029485	5.8e-05	0.003409	0.027714	6.9e-05	0.003392	0.716155	1			Phylo075	Bacteria(100)	Bacillota(100)	Clostridia(100)	Eubacteriales(100)	Lachnospiraceae(100)	Anaerotignum(100)	0.0009	0	0.000111	0.000954	0	0.000109	0.718131	1			Phylo097	Bacteria(100)	Bacillota(100)	Clostridia(100)	Eubacteriales(100)	Oscillospiraceae(100)	Neglecta(100)	0.000277	0	6.9e-05	0.000314	0	9.2e-05	0.723297	1			Phylo057	Bacteria(100)	Actinomycetota(100)	Coriobacteriia(100)	Eggerthellales(100)	Eggerthellaceae(100)	Eggerthellaceae_unclassified(100)	0.001907	1e-06	0.00049	0.001598	3e-06	0.000714	0.735038	0.990977			Phylo001	Bacteria(100)	Bacillota(100)	Clostridia(100)	Eubacteriales(100)	Oscillospiraceae(100)	Oscillospiraceae_unclassified(100)	0.106412	0.004422	0.047021	0.130125	0.003762	0.025041	0.644135	0.999771			Phylo005	Bacteria(100)	Bacteroidota(100)	Bacteroidia(100)	Bacteroidales(100)	Bacteroidaceae(100)	Bacteroides(100)	0.055635	0.000157	0.00887	0.051187	1.7e-05	0.001707	0.618569	1			Phylo046	Bacteria(100)	Bacteroidota(100)	Bacteroidia(100)	Bacteroidales(100)	Barnesiellaceae(100)	Barnesiella(100)	0.006809	9.3e-05	0.006809	0.00312	1.8e-05	0.001913	0.635578	1			Phylo086	Bacteria(100)	Actinomycetota(100)	Coriobacteriia(100)	Eggerthellales(100)	Eggerthellaceae(100)	Ellagibacter(100)	0.001215	3e-06	0.001215	0.000565	0	0.000267	0.61312	0.994091
Phylo056	Bacteria(100)	Pseudomonadota(100)	Betaproteobacteria(100)	Burkholderiales(100)	Sutterellaceae(100)	Duodenibacillus(100)	0.001385	2e-06	0.00062	0.001641	3e-06	0.000746	0.734758	1			Phylo082	Bacteria(100)	Bacillota(100)	Clostridia(100)	Eubacteriales(100)	Oscillospiraceae(100)	Pseudoflavonifractor(100)	0.000569	0	0.00021	0.000687	0	0.000247	0.730755	1			Phylo028	Bacteria(100)	Bacillota(100)	Clostridia(100)	Eubacteriales(100)	Lachnospiraceae(100)	Lachnospira(100)	0.010401	1.4e-05	0.001657	0.009584	1.4e-05	0.001502	0.718735	1			Phylo059	Bacteria(100)	Actinomycetota(100)	Actinobacteria(100)	Bifidobacteriales(100)	Bifidobacteriaceae(100)	Bifidobacterium(100)	0.002248	5e-06	0.00088	0.00187	3e-06	0.000682	0.718662	1			Phylo010	Bacteria(100)	Bacillota(100)	Clostridia(100)	Eubacteriales(100)	Oscillospiraceae(100)	Vescimonas(100)	0.035343	7e-06	0.001113	0.03481	1e-05	0.001271	0.726057	1			Phylo099	Bacteria(100)	Bacillota(100)	Clostridia(100)	Eubacteriales(100)	Eubacteriales_incertae_sedis_XIII(100)	Ihubacter(100)	0.000277	0	7.2e-05	0.00032	0	9.5e-05	0.735561	0.990977			Phylo093	Bacteria(100)	Bacillota(100)	Clostridia(100)	Eubacteriales(100)	Oscillospiraceae(100)	Hydrogeniiclostridium(100)	0.000384	0	6.4e-05	0.000432	0	9.1e-05	0.650287	0.999771			Phylo046	Bacteria(100)	Bacteroidota(100)	Bacteroidia(100)	Bacteroidales(100)	Barnesiellaceae(100)	Barnesiella(100)	0.006809	9.3e-05	0.006809	0.003404	1.4e-05	0.001531	0.621649	1			Phylo058	Bacteria(100)	Pseudomonadota(100)	Deltaproteobacteria(100)	Desulfovibrionales(100)	Desulfovibrionaceae(100)	Desulfovibrio(100)	0.003324	2.2e-05	0.003324	0.00156	5e-06	0.000961	0.641665	1			Phylo090	Bacteria(100)	Actinomycetota(100)	Coriobacteriia(100)	Eggerthellales(100)	Eggerthellaceae(100)	Slackia(100)	0.001375	4e-06	0.001343	0.000655	1e-06	0.000315	0.616377	0.994091
Phylo049	Bacteria(100)	Bacillota(100)	Negativicutes(100)	Veillonellales(100)	Veillonellaceae(100)	Megasphaera(100)	0.003596	1.6e-05	0.001612	0.003047	1.2e-05	0.001389	0.737608	1			Phylo076	Bacteria(100)	Bacillota(100)	Erysipelotrichia(100)	Erysipelotrichales(100)	Coprobacillaceae(100)	Thomasclavelia(100)	0.000895	1e-06	0.00036	0.000725	1e-06	0.000325	0.740852	1			Phylo053	Bacteria(100)	Bacillota(100)	Clostridia(100)	Eubacteriales(100)	Oscillospiraceae(100)	Agathobaculum(100)	0.002525	2e-06	0.000696	0.002206	2e-06	0.000531	0.719245	1			Phylo085	Bacteria(100)	Bacillota(100)	Clostridia(100)	Eubacteriales(100)	Oscillospiraceae(100)	Ruthenibacterium(100)	0.000629	0	0.000157	0.000714	0	0.000214	0.728863	1			Phylo001	Bacteria(100)	Bacillota(100)	Clostridia(100)	Eubacteriales(100)	Oscillospiraceae(100)	Oscillospiraceae_unclassified(100)	0.116428	0.002904	0.022002	0.126481	0.003332	0.023567	0.728399	1			Phylo007	Bacteria(100)	Bacillota(100)	Clostridia(100)	Eubacteriales(100)	Lachnospiraceae(100)	Agathobacter(100)	0.051704	0.002772	0.021495	0.040666	0.002579	0.022711	0.737408	0.990977			Phylo033	Bacteria(100)	Bacillota(100)	Clostridia(100)	Eubacteriales(100)	Lachnospiraceae(100)	Brotolimicola(100)	0.00577	2.8e-05	0.003756	0.007666	4.4e-05	0.002707	0.658211	0.999771			Phylo081	Bacteria(100)	Pseudomonadota(100)	Deltaproteobacteria(100)	Desulfovibrionales(100)	Desulfovibrionaceae(100)	Bilophila(100)	0.001375	4e-06	0.001375	0.000693	1e-06	0.000317	0.622851	1			Phylo086	Bacteria(100)	Actinomycetota(100)	Coriobacteriia(100)	Eggerthellales(100)	Eggerthellaceae(100)	Ellagibacter(100)	0.001215	3e-06	0.001215	0.000588	1e-06	0.000365	0.64789	1			Phylo006	Bacteria(100)	Bacillota(100)	Clostridia(100)	Eubacteriales(100)	Lachnospiraceae(100)	Lachnospiraceae_unclassified(100)	0.046318	3e-06	0.001279	0.047335	1.5e-05	0.001583	0.628451	0.994091
Phylo046	Bacteria(100)	Bacteroidota(100)	Bacteroidia(100)	Bacteroidales(100)	Barnesiellaceae(100)	Barnesiella(100)	0.003404	1.4e-05	0.001531	0.004001	1.9e-05	0.001791	0.74351	1			Phylo046	Bacteria(100)	Bacteroidota(100)	Bacteroidia(100)	Bacteroidales(100)	Barnesiellaceae(100)	Barnesiella(100)	0.00312	1.8e-05	0.001913	0.004001	1.9e-05	0.001791	0.752819	1			Phylo037	Bacteria(100)	Bacillota(100)	Clostridia(100)	Eubacteriales(100)	Peptococcaceae(100)	Peptococcus(100)	0.005581	2.7e-05	0.002311	0.004486	2.4e-05	0.002013	0.727968	1			Phylo032	Bacteria(100)	Bacillota(100)	Clostridia(100)	Eubacteriales(100)	Oscillospiraceae(100)	Butyricicoccus(100)	0.006611	5.3e-05	0.00298	0.005386	3.5e-05	0.002413	0.729338	1			Phylo061	Bacteria(100)	Bacillota(100)	Clostridia(100)	Eubacteriales(100)	Lachnospiraceae(100)	Brotonthovivens(100)	0.001529	1e-06	0.000356	0.001385	1e-06	0.000347	0.744386	1			Phylo011	Bacteria(100)	Bacteroidota(100)	Bacteroidia(100)	Bacteroidales(100)	Bacteroidaceae(100)	Phocaeicola(100)	0.03074	2.7e-05	0.002122	0.029466	4.3e-05	0.002928	0.737561	0.990977			Phylo046	Bacteria(100)	Bacteroidota(100)	Bacteroidia(100)	Bacteroidales(100)	Barnesiellaceae(100)	Barnesiella(100)	0.006809	9.3e-05	0.006809	0.004001	1.9e-05	0.001791	0.661327	0.999771			Phylo086	Bacteria(100)	Actinomycetota(100)	Coriobacteriia(100)	Eggerthellales(100)	Eggerthellaceae(100)	Ellagibacter(100)	0.001215	3e-06	0.001215	0.000613	0	0.000275	0.623552	1			Phylo085	Bacteria(100)	Bacillota(100)	Clostridia(100)	Eubacteriales(100)	Oscillospiraceae(100)	Ruthenibacterium(100)	0.000384	0	0.000352	0.000588	0	0.000246	0.657202	1			Phylo081	Bacteria(100)	Pseudomonadota(100)	Deltaproteobacteria(100)	Desulfovibrionales(100)	Desulfovibrionaceae(100)	Bilophila(100)	0.001375	4e-06	0.001375	0.000677	1e-06	0.000306	0.631217	0.994091
Phylo086	Bacteria(100)	Actinomycetota(100)	Coriobacteriia(100)	Eggerthellales(100)	Eggerthellaceae(100)	Ellagibacter(100)	0.000613	0	0.000275	0.000522	0	0.000241	0.747771	1			Phylo047	Bacteria(100)	Bacteroidota(100)	Bacteroidia(100)	Bacteroidales(100)	Rikenellaceae(100)	Millionella(100)	0.001924	3e-06	0.000806	0.002371	7e-06	0.001063	0.754419	1			Phylo013	Bacteria(100)	Bacillota(100)	Clostridia(100)	Eubacteriales(100)	Oscillospiraceae(100)	Hominimerdicola(100)	0.019857	0.000738	0.012152	0.025705	0.000796	0.011521	0.735194	1			Phylo004	Bacteria(100)	Bacillota(100)	Clostridia(100)	Eubacteriales(100)	Oscillospiraceae(100)	Ruminococcus(100)	0.056067	4.2e-05	0.002635	0.054591	9.4e-05	0.003957	0.734056	1			Phylo069	Bacteria(100)	Bacillota(100)	Clostridia(100)	Eubacteriales(100)	Peptostreptococcaceae(100)	Peptostreptococcaceae_unclassified(100)	0.000485	1e-06	0.000364	0.000357	0	0.000264	0.747222	1			Phylo088	Bacteria(100)	Bacillota(100)	Clostridia(100)	Eubacteriales(100)	Eubacteriales_incertae_sedis_XIII(100)	Eubacteriales_incertae_sedis_XIII_unclassified(100)	0.000629	0	0.000282	0.000486	0	0.000306	0.746121	0.990977			Phylo100	Bacteria(100)	Bacillota(100)	Clostridia(100)	Eubacteriales(100)	Christensenellaceae(100)	Christensenellaceae_unclassified(100)	0.000432	0	0.000336	0.000298	0	7.7e-05	0.666187	0.999771			Phylo065	Bacteria(100)	Bacillota(100)	Bacillota_incertae_sedis(100)	Bacillota_incertae_sedis(100)	Bacillota_incertae_sedis(100)	Negativibacillus(100)	0.00155	0	1.6e-05	0.001492	0	0.000123	0.632603	1			Phylo009	Bacteria(100)	Bacillota(100)	Clostridia(100)	Eubacteriales(100)	Lachnospiraceae(100)	Mediterraneibacter(100)	0.030591	0.000388	0.013937	0.038422	0.000387	0.008797	0.658	1			Phylo049	Bacteria(100)	Bacillota(100)	Negativicutes(100)	Veillonellales(100)	Veillonellaceae(100)	Megasphaera(100)	0.002206	1e-05	0.002206	0.003506	1.5e-05	0.001593	0.639074	0.994091
Phylo005	Bacteria(100)	Bacteroidota(100)	Bacteroidia(100)	Bacteroidales(100)	Bacteroidaceae(100)	Bacteroides(100)	0.051187	1.7e-05	0.001707	0.05066	1.1e-05	0.001343	0.750033	1			Phylo050	Bacteria(100)	Bacillota(100)	Clostridia(100)	Eubacteriales(100)	Lachnospiraceae(100)	Gallintestinimicrobium(100)	0.003184	7e-06	0.001166	0.002696	7e-06	0.001062	0.774987	1			Phylo051	Bacteria(100)	Bacillota(100)	Clostridia(100)	Eubacteriales(100)	Lachnospiraceae(100)	Velocimicrobium(100)	0.002538	6e-06	0.001063	0.002051	5e-06	0.00092	0.737613	1			Phylo087	Bacteria(100)	Bacillota(100)	Clostridia(100)	Eubacteriales(100)	Lachnospiraceae(100)	Cuneatibacter(100)	0.000458	0	0.000154	0.000533	0	0.000185	0.734431	1			Phylo039	Bacteria(100)	Bacillota(100)	Bacillota_unclassified(100)	Bacillota_unclassified(100)	Bacillota_unclassified(100)	Bacillota_unclassified(100)	0.003511	5e-06	0.000896	0.00383	3e-06	0.000753	0.753006	1			Phylo052	Bacteria(100)	Bacillota(100)	Negativicutes(100)	Acidaminococcales(100)	Acidaminococcaceae(100)	Acidaminococcus(100)	0.002914	1.1e-05	0.001324	0.00227	1e-05	0.001396	0.751783	0.990977			Phylo088	Bacteria(100)	Bacillota(100)	Clostridia(100)	Eubacteriales(100)	Eubacteriales_incertae_sedis_XIII(100)	Eubacteriales_incertae_sedis_XIII_unclassified(100)	0.000831	1e-06	0.000831	0.000517	0	0.00024	0.677222	0.999771			Phylo067	Bacteria(100)	Pseudomonadota(100)	Alphaproteobacteria(100)	Alphaproteobacteria_unclassified(100)	Alphaproteobacteria_unclassified(100)	Alphaproteobacteria_unclassified(100)	0.002685	1.4e-05	0.002685	0.001385	2e-06	0.000644	0.633391	1			Phylo001	Bacteria(100)	Bacillota(100)	Clostridia(100)	Eubacteriales(100)	Oscillospiraceae(100)	Oscillospiraceae_unclassified(100)	0.106412	0.004422	0.047021	0.129613	0.003106	0.024926	0.675653	1			Phylo100	Bacteria(100)	Bacillota(100)	Clostridia(100)	Eubacteriales(100)	Christensenellaceae(100)	Christensenellaceae_unclassified(100)	0.000432	0	0.000336	0.000272	0	5.2e-05	0.644097	0.994091
Phylo053	Bacteria(100)	Bacillota(100)	Clostridia(100)	Eubacteriales(100)	Oscillospiraceae(100)	Agathobaculum(100)	0.002206	2e-06	0.000531	0.002019	2e-06	0.000567	0.751974	1			Phylo013	Bacteria(100)	Bacillota(100)	Clostridia(100)	Eubacteriales(100)	Oscillospiraceae(100)	Hominimerdicola(100)	0.019857	0.000738	0.012152	0.02496	0.000749	0.01117	0.775271	1			Phylo003	Bacteria(100)	Bacillota(100)	Clostridia(100)	Eubacteriales(100)	Oscillospiraceae(100)	Gemmiger(100)	0.077567	0.000847	0.013015	0.071762	0.000772	0.011341	0.745729	1			Phylo097	Bacteria(100)	Bacillota(100)	Clostridia(100)	Eubacteriales(100)	Oscillospiraceae(100)	Neglecta(100)	0.000277	0	6.9e-05	0.000245	0	7.7e-05	0.734919	1			Phylo096	Bacteria(100)	Actinomycetota(100)	Coriobacteriia(100)	Coriobacteriales(100)	Coriobacteriaceae(100)	Senegalimassilia(100)	0.000384	0	0.000189	0.00032	0	0.000147	0.755475	1			Phylo067	Bacteria(100)	Pseudomonadota(100)	Alphaproteobacteria(100)	Alphaproteobacteria_unclassified(100)	Alphaproteobacteria_unclassified(100)	Alphaproteobacteria_unclassified(100)	0.000943	1e-06	0.000428	0.000742	1e-06	0.000455	0.761439	0.990977			Phylo075	Bacteria(100)	Bacillota(100)	Clostridia(100)	Eubacteriales(100)	Lachnospiraceae(100)	Anaerotignum(100)	0.000815	0	0.000368	0.000954	0	0.000109	0.67883	0.999771			Phylo092	Bacteria(100)	Pseudomonadota(100)	Pseudomonadota_unclassified(100)	Pseudomonadota_unclassified(100)	Pseudomonadota_unclassified(100)	Pseudomonadota_unclassified(100)	0.001055	2e-06	0.001055	0.000543	0	0.000263	0.634092	1			Phylo036	Bacteria(100)	Pseudomonadota(100)	Gammaproteobacteria(100)	Enterobacterales(100)	Enterobacteriaceae(100)	Klebsiella(100)	0.003724	2.8e-05	0.003724	0.005556	2.6e-05	0.00227	0.682653	1			Phylo073	Bacteria(100)	Bacillota(100)	Clostridia(100)	Eubacteriales(100)	Oscillospiraceae(100)	Monoglobus(100)	0.000783	1e-06	0.000783	0.001236	2e-06	0.000561	0.644343	0.994091
Phylo058	Bacteria(100)	Pseudomonadota(100)	Deltaproteobacteria(100)	Desulfovibrionales(100)	Desulfovibrionaceae(100)	Desulfovibrio(100)	0.001854	4e-06	0.000829	0.002158	6e-06	0.000968	0.754092	1			Phylo041	Bacteria(100)	Bacillota(100)	Clostridia(100)	Eubacteriales(100)	Peptostreptococcaceae(100)	Romboutsia(100)	0.002858	3e-06	0.000724	0.002563	3e-06	0.000671	0.7848	1			Phylo057	Bacteria(100)	Actinomycetota(100)	Coriobacteriia(100)	Eggerthellales(100)	Eggerthellaceae(100)	Eggerthellaceae_unclassified(100)	0.001598	3e-06	0.000714	0.001902	2e-06	0.000616	0.757774	1			Phylo012	Bacteria(100)	Bacillota(100)	Clostridia(100)	Eubacteriales(100)	Oscillospiraceae(100)	Faecalibacterium(100)	0.027368	4.7e-05	0.002797	0.028683	6.6e-05	0.003306	0.739844	1			Phylo028	Bacteria(100)	Bacillota(100)	Clostridia(100)	Eubacteriales(100)	Lachnospiraceae(100)	Lachnospira(100)	0.009121	9e-06	0.001218	0.009584	1.4e-05	0.001502	0.771373	1			Phylo044	Bacteria(100)	Bacillota(100)	Clostridia(100)	Eubacteriales(100)	Lachnospiraceae(100)	Hoministercoradaptatus(100)	0.004235	1.9e-05	0.001796	0.003433	1.6e-05	0.001812	0.768803	0.990977			Phylo048	Bacteria(100)	Bacillota(100)	Clostridia(100)	Eubacteriales(100)	Peptostreptococcaceae(100)	Terrisporobacter(100)	0.001454	2e-06	0.001039	0.001875	2e-06	0.000623	0.685398	0.999771			Phylo070	Bacteria(100)	Pseudomonadota(100)	Gammaproteobacteria(100)	Pseudomonadales(100)	Pseudomonadaceae(100)	Pseudomonas(100)	0.000527	1e-06	0.000527	0.000277	0	0.000175	0.644316	1			Phylo054	Bacteria(100)	Pseudomonadota(100)	Gammaproteobacteria(100)	Enterobacterales(100)	Enterobacteriaceae(100)	Enterobacteriaceae_unclassified(100)	8e-05	0	8e-05	4.5e-05	0	3.1e-05	0.687312	1			Phylo046	Bacteria(100)	Bacteroidota(100)	Bacteroidia(100)	Bacteroidales(100)	Barnesiellaceae(100)	Barnesiella(100)	0.006809	9.3e-05	0.006809	0.003591	1.6e-05	0.001612	0.649789	0.994091
Phylo052	Bacteria(100)	Bacillota(100)	Negativicutes(100)	Acidaminococcales(100)	Acidaminococcaceae(100)	Acidaminococcus(100)	0.003069	1.2e-05	0.001385	0.002648	9e-06	0.001197	0.758118	1			Phylo015	Bacteria(100)	Bacillota(100)	Clostridia(100)	Eubacteriales(100)	Lachnospiraceae(100)	Roseburia(100)	0.02033	0.000239	0.006907	0.017639	0.000203	0.005818	0.785368	1			Phylo034	Bacteria(100)	Bacillota(100)	Negativicutes(100)	Acidaminococcales(100)	Acidaminococcaceae(100)	Phascolarctobacterium(100)	0.006029	0	0.000213	0.005935	0	0.000199	0.758	1			Phylo088	Bacteria(100)	Bacillota(100)	Clostridia(100)	Eubacteriales(100)	Eubacteriales_incertae_sedis_XIII(100)	Eubacteriales_incertae_sedis_XIII_unclassified(100)	0.000629	0	0.000282	0.000517	0	0.00024	0.74015	1			Phylo059	Bacteria(100)	Actinomycetota(100)	Actinobacteria(100)	Bifidobacteriales(100)	Bifidobacteriaceae(100)	Bifidobacterium(100)	0.002248	5e-06	0.00088	0.001971	4e-06	0.000782	0.774165	1			Phylo073	Bacteria(100)	Bacillota(100)	Clostridia(100)	Eubacteriales(100)	Oscillospiraceae(100)	Monoglobus(100)	0.001236	2e-06	0.000561	0.000978	2e-06	0.000599	0.768885	0.990977			Phylo019	Bacteria(100)	Bacillota(100)	Clostridia(100)	Eubacteriales(100)	Clostridiaceae_1(100)	Clostridium_sensu stricto(100)	0.008711	2e-06	0.001071	0.009169	4e-06	0.000802	0.689035	0.999771			Phylo058	Bacteria(100)	Pseudomonadota(100)	Deltaproteobacteria(100)	Desulfovibrionales(100)	Desulfovibrionaceae(100)	Desulfovibrio(100)	0.003324	2.2e-05	0.003324	0.001854	4e-06	0.000829	0.652379	1			Phylo088	Bacteria(100)	Bacillota(100)	Clostridia(100)	Eubacteriales(100)	Eubacteriales_incertae_sedis_XIII(100)	Eubacteriales_incertae_sedis_XIII_unclassified(100)	0.000831	1e-06	0.000831	0.000486	0	0.000306	0.702549	1			Phylo059	Bacteria(100)	Actinomycetota(100)	Actinobacteria(100)	Bifidobacteriales(100)	Bifidobacteriaceae(100)	Bifidobacterium(100)	0.001598	4e-06	0.001343	0.002248	5e-06	0.00088	0.673309	0.994091
Phylo014	Bacteria(100)	Actinomycetota(100)	Coriobacteriia(100)	Coriobacteriales(100)	Coriobacteriaceae(100)	Collinsella(100)	0.019813	0.000101	0.00411	0.018561	9.5e-05	0.00397	0.766745	1			Phylo043	Bacteria(100)	Bacillota(100)	Clostridia(100)	Eubacteriales(100)	Lachnospiraceae(100)	Anthropogastromicrobium(100)	0.003599	1e-06	0.000531	0.003783	1e-06	0.000376	0.796665	1			Phylo075	Bacteria(100)	Bacillota(100)	Clostridia(100)	Eubacteriales(100)	Lachnospiraceae(100)	Anaerotignum(100)	0.000914	0	9.2e-05	0.000948	0	5.9e-05	0.76731	1			Phylo027	Bacteria(100)	Bacillota(100)	Clostridia(100)	Eubacteriales(100)	Lachnospiraceae(100)	Coprococcus(100)	0.011678	1.5e-05	0.00159	0.011001	1.5e-05	0.001575	0.740325	1			Phylo058	Bacteria(100)	Pseudomonadota(100)	Deltaproteobacteria(100)	Desulfovibrionales(100)	Desulfovibrionaceae(100)	Desulfovibrio(100)	0.002147	6e-06	0.000967	0.001854	4e-06	0.000829	0.77662	1			Phylo065	Bacteria(100)	Bacillota(100)	Bacillota_incertae_sedis(100)	Bacillota_incertae_sedis(100)	Bacillota_incertae_sedis(100)	Negativibacillus(100)	0.001513	0	0.000126	0.001554	0	3.9e-05	0.775013	0.990977			Phylo058	Bacteria(100)	Pseudomonadota(100)	Deltaproteobacteria(100)	Desulfovibrionales(100)	Desulfovibrionaceae(100)	Desulfovibrio(100)	0.003324	2.2e-05	0.003324	0.002158	6e-06	0.000968	0.691912	0.999771			Phylo056	Bacteria(100)	Pseudomonadota(100)	Betaproteobacteria(100)	Burkholderiales(100)	Sutterellaceae(100)	Duodenibacillus(100)	0.002429	1.2e-05	0.002429	0.001385	2e-06	0.00062	0.656109	1			Phylo048	Bacteria(100)	Bacillota(100)	Clostridia(100)	Eubacteriales(100)	Peptostreptococcaceae(100)	Terrisporobacter(100)	0.001454	2e-06	0.001039	0.001892	1e-06	0.000508	0.709884	1			Phylo056	Bacteria(100)	Pseudomonadota(100)	Betaproteobacteria(100)	Burkholderiales(100)	Sutterellaceae(100)	Duodenibacillus(100)	0.002429	1.2e-05	0.002429	0.001422	3e-06	0.000652	0.676091	0.994091
Phylo008	Bacteria(100)	Bacteroidota(100)	Bacteroidia(100)	Bacteroidales(100)	Rikenellaceae(100)	Alistipes(100)	0.047388	0.000384	0.008004	0.049967	0.000505	0.009172	0.773529	1			Phylo075	Bacteria(100)	Bacillota(100)	Clostridia(100)	Eubacteriales(100)	Lachnospiraceae(100)	Anaerotignum(100)	0.000914	0	9.2e-05	0.000954	0	0.000109	0.801239	1			Phylo094	Bacteria(100)	Bacillota(100)	Clostridia(100)	Eubacteriales(100)	Oscillospiraceae(100)	Anaeromassilibacillus(100)	0.000396	0	0.000244	0.000501	0	0.00023	0.768503	1			Phylo096	Bacteria(100)	Actinomycetota(100)	Coriobacteriia(100)	Coriobacteriales(100)	Coriobacteriaceae(100)	Senegalimassilia(100)	0.000384	0	0.000189	0.000314	0	0.000143	0.7442	1			Phylo076	Bacteria(100)	Bacillota(100)	Erysipelotrichia(100)	Erysipelotrichales(100)	Coprobacillaceae(100)	Thomasclavelia(100)	0.000783	1e-06	0.000356	0.000682	1e-06	0.000322	0.789133	1			Phylo033	Bacteria(100)	Bacillota(100)	Clostridia(100)	Eubacteriales(100)	Lachnospiraceae(100)	Brotolimicola(100)	0.006356	3.1e-05	0.002286	0.00741	3.3e-05	0.002583	0.776102	0.990977			Phylo041	Bacteria(100)	Bacillota(100)	Clostridia(100)	Eubacteriales(100)	Peptostreptococcaceae(100)	Romboutsia(100)	0.003133	5e-06	0.001598	0.002563	3e-06	0.000671	0.694053	0.999771			Phylo073	Bacteria(100)	Bacillota(100)	Clostridia(100)	Eubacteriales(100)	Oscillospiraceae(100)	Monoglobus(100)	0.000783	1e-06	0.000783	0.001172	2e-06	0.000526	0.658167	1			Phylo015	Bacteria(100)	Bacillota(100)	Clostridia(100)	Eubacteriales(100)	Lachnospiraceae(100)	Roseburia(100)	0.015487	0.000241	0.01098	0.02033	0.000239	0.006907	0.712023	1			Phylo043	Bacteria(100)	Bacillota(100)	Clostridia(100)	Eubacteriales(100)	Lachnospiraceae(100)	Anthropogastromicrobium(100)	0.003484	2e-06	0.001023	0.003926	2e-06	0.000504	0.686989	0.994091
Phylo012	Bacteria(100)	Bacillota(100)	Clostridia(100)	Eubacteriales(100)	Oscillospiraceae(100)	Faecalibacterium(100)	0.027714	6.9e-05	0.003392	0.028683	6.6e-05	0.003306	0.777987	1			Phylo036	Bacteria(100)	Pseudomonadota(100)	Gammaproteobacteria(100)	Enterobacterales(100)	Enterobacteriaceae(100)	Klebsiella(100)	0.005556	2.6e-05	0.00227	0.004694	2.7e-05	0.002134	0.801452	1			Phylo044	Bacteria(100)	Bacillota(100)	Clostridia(100)	Eubacteriales(100)	Lachnospiraceae(100)	Hoministercoradaptatus(100)	0.003433	1.6e-05	0.001812	0.004203	1.8e-05	0.001735	0.774077	1			Phylo100	Bacteria(100)	Bacillota(100)	Clostridia(100)	Eubacteriales(100)	Christensenellaceae(100)	Christensenellaceae_unclassified(100)	0.000272	0	5.2e-05	0.000298	0	7.7e-05	0.750344	1			Phylo023	Bacteria(100)	Bacteroidota(100)	Bacteroidia(100)	Bacteroidales(100)	Porphyromonadaceae(100)	Parabacteroides(100)	0.013388	3.8e-05	0.002517	0.014214	5.5e-05	0.003031	0.791411	1			Phylo015	Bacteria(100)	Bacillota(100)	Clostridia(100)	Eubacteriales(100)	Lachnospiraceae(100)	Roseburia(100)	0.017586	0.000228	0.006165	0.02033	0.000239	0.006907	0.784567	0.990977			Phylo049	Bacteria(100)	Bacillota(100)	Negativicutes(100)	Veillonellales(100)	Veillonellaceae(100)	Megasphaera(100)	0.002206	1e-05	0.002206	0.003047	1.2e-05	0.001389	0.698801	0.999771			Phylo001	Bacteria(100)	Bacillota(100)	Clostridia(100)	Eubacteriales(100)	Oscillospiraceae(100)	Oscillospiraceae_unclassified(100)	0.106412	0.004422	0.047021	0.126481	0.003332	0.023567	0.681425	1			Phylo055	Bacteria(100)	Bacillota(100)	Clostridia(100)	Eubacteriales(100)	Lachnospiraceae(100)	Lacrimispora(100)	0.002541	7e-06	0.001806	0.001809	3e-06	0.000817	0.714191	1			Phylo091	Bacteria(100)	Pseudomonadota(100)	Betaproteobacteria(100)	Burkholderiales(100)	Sutterellaceae(100)	Parasutterella(100)	0.000671	1e-06	0.000671	0.00041	0	0.000203	0.693743	0.994091
Phylo082	Bacteria(100)	Bacillota(100)	Clostridia(100)	Eubacteriales(100)	Oscillospiraceae(100)	Pseudoflavonifractor(100)	0.000762	0	0.000269	0.000687	0	0.000247	0.778078	1			Phylo011	Bacteria(100)	Bacteroidota(100)	Bacteroidia(100)	Bacteroidales(100)	Bacteroidaceae(100)	Phocaeicola(100)	0.029466	4.3e-05	0.002928	0.030553	5.3e-05	0.002977	0.81349	1			Phylo048	Bacteria(100)	Bacillota(100)	Clostridia(100)	Eubacteriales(100)	Peptostreptococcaceae(100)	Terrisporobacter(100)	0.001892	1e-06	0.000508	0.002168	4e-06	0.000773	0.780826	1			Phylo020	Bacteria(100)	Bacillota(100)	Bacilli(100)	Caryophanales(100)	Staphylococcaceae(100)	Staphylococcus(100)	0.000208	0	0.0001	0.00017	0	8.5e-05	0.750775	1			Phylo048	Bacteria(100)	Bacillota(100)	Clostridia(100)	Eubacteriales(100)	Peptostreptococcaceae(100)	Terrisporobacter(100)	0.002376	3e-06	0.000723	0.002168	4e-06	0.000773	0.803449	1			Phylo026	Bacteria(100)	Bacillota(100)	Clostridia(100)	Eubacteriales(100)	Lachnospiraceae(100)	Fusicatenibacter(100)	0.014086	0.000148	0.00497	0.011936	0.000147	0.005414	0.787847	0.990977			Phylo056	Bacteria(100)	Pseudomonadota(100)	Betaproteobacteria(100)	Burkholderiales(100)	Sutterellaceae(100)	Duodenibacillus(100)	0.002429	1.2e-05	0.002429	0.001641	3e-06	0.000746	0.708012	0.999771			Phylo085	Bacteria(100)	Bacillota(100)	Clostridia(100)	Eubacteriales(100)	Oscillospiraceae(100)	Ruthenibacterium(100)	0.000384	0	0.000352	0.000527	0	0.000179	0.687006	1			Phylo080	Bacteria(100)	Bacteroidota(100)	Bacteroidota_unclassified(100)	Bacteroidota_unclassified(100)	Bacteroidota_unclassified(100)	Bacteroidota_unclassified(100)	0.000751	0	0.00024	0.000652	0	0.000125	0.717636	1			Phylo008	Bacteria(100)	Bacteroidota(100)	Bacteroidia(100)	Bacteroidales(100)	Rikenellaceae(100)	Alistipes(100)	0.052183	0.001399	0.026451	0.042727	0.0004	0.008163	0.707623	0.994091
Phylo027	Bacteria(100)	Bacillota(100)	Clostridia(100)	Eubacteriales(100)	Lachnospiraceae(100)	Coprococcus(100)	0.01147	1.8e-05	0.001749	0.011001	1.5e-05	0.001575	0.785065	1			Phylo038	Bacteria(100)	Bacillota(100)	Clostridia(100)	Eubacteriales(100)	Oscillospiraceae(100)	Oscillibacter(100)	0.004916	6e-06	0.001125	0.004523	8e-06	0.001141	0.824265	1			Phylo049	Bacteria(100)	Bacillota(100)	Negativicutes(100)	Veillonellales(100)	Veillonellaceae(100)	Megasphaera(100)	0.002909	1.6e-05	0.001787	0.003596	1.6e-05	0.001612	0.789413	1			Phylo071	Bacteria(100)	Bacillota(100)	Clostridia(100)	Eubacteriales(100)	Lachnospiraceae(100)	Muricoprocola(100)	0.000863	1e-06	0.000388	0.000719	1e-06	0.000334	0.754619	1			Phylo053	Bacteria(100)	Bacillota(100)	Clostridia(100)	Eubacteriales(100)	Oscillospiraceae(100)	Agathobaculum(100)	0.00236	2e-06	0.000644	0.002206	2e-06	0.000531	0.810557	1			Phylo020	Bacteria(100)	Bacillota(100)	Bacilli(100)	Caryophanales(100)	Staphylococcaceae(100)	Staphylococcus(100)	0.000208	0	0.0001	0.000249	0	0.000102	0.790331	0.990977			Phylo084	Bacteria(100)	Bacillota(100)	Clostridia(100)	Eubacteriales(100)	Oscillospiraceae(100)	Acutalibacter(100)	0.000448	0	0.000448	0.000607	0	0.000275	0.717649	0.999771			Phylo075	Bacteria(100)	Bacillota(100)	Clostridia(100)	Eubacteriales(100)	Lachnospiraceae(100)	Anaerotignum(100)	0.000815	0	0.000368	0.000948	0	5.9e-05	0.689328	1			Phylo033	Bacteria(100)	Bacillota(100)	Clostridia(100)	Eubacteriales(100)	Lachnospiraceae(100)	Brotolimicola(100)	0.00577	2.8e-05	0.003756	0.00741	3.3e-05	0.002583	0.721376	1			Phylo058	Bacteria(100)	Pseudomonadota(100)	Deltaproteobacteria(100)	Desulfovibrionales(100)	Desulfovibrionaceae(100)	Desulfovibrio(100)	0.003324	2.2e-05	0.003324	0.002147	6e-06	0.000967	0.708074	0.994091
Phylo068	Bacteria(100)	Pseudomonadota(100)	Gammaproteobacteria(100)	Enterobacterales(100)	Enterobacteriaceae(100)	Citrobacter(100)	0.001097	1e-06	0.000496	0.00097	1e-06	0.000436	0.788124	1			Phylo089	Bacteria(100)	Bacillota(100)	Clostridia(100)	Eubacteriales(100)	Lachnospiraceae(100)	Eisenbergiella(100)	0.000428	0	0.00024	0.000501	0	0.000177	0.825632	1			Phylo006	Bacteria(100)	Bacillota(100)	Clostridia(100)	Eubacteriales(100)	Lachnospiraceae(100)	Lachnospiraceae_unclassified(100)	0.048523	1.2e-05	0.001557	0.048076	2e-06	0.000616	0.80531	1			Phylo039	Bacteria(100)	Bacillota(100)	Bacillota_unclassified(100)	Bacillota_unclassified(100)	Bacillota_unclassified(100)	Bacillota_unclassified(100)	0.003511	5e-06	0.000896	0.003905	9e-06	0.00122	0.767944	1			Phylo030	Bacteria(100)	Bacillota(100)	Erysipelotrichia(100)	Erysipelotrichales(100)	Erysipelotrichaceae(100)	Holdemanella(100)	0.010671	0.000137	0.004775	0.009499	0.000109	0.004262	0.813373	1			Phylo062	Bacteria(100)	Bacteroidota(100)	Bacteroidia(100)	Bacteroidales(100)	Odoribacteraceae(100)	Butyricimonas(100)	0.001422	0	0.000206	0.001323	0	0.000272	0.790592	0.990977			Phylo070	Bacteria(100)	Pseudomonadota(100)	Gammaproteobacteria(100)	Pseudomonadales(100)	Pseudomonadaceae(100)	Pseudomonas(100)	0.000527	1e-06	0.000527	0.000362	0	0.000167	0.725503	0.999771			Phylo055	Bacteria(100)	Bacillota(100)	Clostridia(100)	Eubacteriales(100)	Lachnospiraceae(100)	Lacrimispora(100)	0.002541	7e-06	0.001806	0.001859	3e-06	0.000691	0.691897	1			Phylo056	Bacteria(100)	Pseudomonadota(100)	Betaproteobacteria(100)	Burkholderiales(100)	Sutterellaceae(100)	Duodenibacillus(100)	0.002429	1.2e-05	0.002429	0.001592	2e-06	0.000666	0.740064	1			Phylo036	Bacteria(100)	Pseudomonadota(100)	Gammaproteobacteria(100)	Enterobacterales(100)	Enterobacteriaceae(100)	Klebsiella(100)	0.003724	2.8e-05	0.003724	0.005072	3.1e-05	0.002272	0.722663	0.994091
Phylo062	Bacteria(100)	Bacteroidota(100)	Bacteroidia(100)	Bacteroidales(100)	Odoribacteraceae(100)	Butyricimonas(100)	0.001614	0	0.000283	0.001678	0	0.000217	0.801542	1			Phylo023	Bacteria(100)	Bacteroidota(100)	Bacteroidia(100)	Bacteroidales(100)	Porphyromonadaceae(100)	Parabacteroides(100)	0.012313	7.2e-05	0.003795	0.013463	6.3e-05	0.003245	0.83649	1			Phylo041	Bacteria(100)	Bacillota(100)	Clostridia(100)	Eubacteriales(100)	Peptostreptococcaceae(100)	Romboutsia(100)	0.002858	3e-06	0.000724	0.002605	2e-06	0.00062	0.806374	1			Phylo089	Bacteria(100)	Bacillota(100)	Clostridia(100)	Eubacteriales(100)	Lachnospiraceae(100)	Eisenbergiella(100)	0.000581	0	0.000255	0.000501	0	0.000177	0.769838	1			Phylo045	Bacteria(100)	Pseudomonadota(100)	Gammaproteobacteria(100)	Enterobacterales(100)	Hafniaceae(100)	Hafnia(100)	0.003244	1.3e-05	0.001455	0.002893	1e-05	0.00131	0.817949	1			Phylo038	Bacteria(100)	Bacillota(100)	Clostridia(100)	Eubacteriales(100)	Oscillospiraceae(100)	Oscillibacter(100)	0.004491	6e-06	0.000963	0.004916	6e-06	0.001125	0.793427	0.990977			Phylo073	Bacteria(100)	Bacillota(100)	Clostridia(100)	Eubacteriales(100)	Oscillospiraceae(100)	Monoglobus(100)	0.000783	1e-06	0.000783	0.00106	2e-06	0.000502	0.726491	0.999771			Phylo071	Bacteria(100)	Bacillota(100)	Clostridia(100)	Eubacteriales(100)	Lachnospiraceae(100)	Muricoprocola(100)	0.001023	2e-06	0.001023	0.000666	1e-06	0.000302	0.69969	1			Phylo060	Bacteria(100)	Bacillota(100)	Erysipelotrichia(100)	Erysipelotrichales(100)	Turicibacteraceae(100)	Turicibacter(100)	0.001231	0	0.000176	0.001304	0	0.000152	0.752243	1			Phylo068	Bacteria(100)	Pseudomonadota(100)	Gammaproteobacteria(100)	Enterobacterales(100)	Enterobacteriaceae(100)	Citrobacter(100)	0.000799	1e-06	0.000799	0.001076	2e-06	0.0005	0.732446	0.994091
Phylo087	Bacteria(100)	Bacillota(100)	Clostridia(100)	Eubacteriales(100)	Lachnospiraceae(100)	Cuneatibacter(100)	0.00049	0	0.000149	0.000533	0	0.000185	0.801732	1			Phylo030	Bacteria(100)	Bacillota(100)	Erysipelotrichia(100)	Erysipelotrichales(100)	Erysipelotrichaceae(100)	Holdemanella(100)	0.008196	0.000126	0.005029	0.009638	0.000112	0.004318	0.846161	1			Phylo045	Bacteria(100)	Pseudomonadota(100)	Gammaproteobacteria(100)	Enterobacterales(100)	Hafniaceae(100)	Hafnia(100)	0.003395	1e-05	0.001395	0.002893	1e-05	0.00131	0.809561	1			Phylo095	Bacteria(100)	Bacillota(100)	Erysipelotrichia(100)	Erysipelotrichales(100)	Erysipelotrichaceae(100)	Erysipelotrichaceae_unclassified(100)	0.000453	0	0.000285	0.00057	1e-06	0.000375	0.777594	1			Phylo026	Bacteria(100)	Bacillota(100)	Clostridia(100)	Eubacteriales(100)	Lachnospiraceae(100)	Fusicatenibacter(100)	0.014086	0.000148	0.00497	0.012925	0.00012	0.004477	0.823259	1			Phylo032	Bacteria(100)	Bacillota(100)	Clostridia(100)	Eubacteriales(100)	Oscillospiraceae(100)	Butyricicoccus(100)	0.006611	5.3e-05	0.00298	0.00787	5.2e-05	0.003219	0.793478	0.990977			Phylo080	Bacteria(100)	Bacteroidota(100)	Bacteroidota_unclassified(100)	Bacteroidota_unclassified(100)	Bacteroidota_unclassified(100)	Bacteroidota_unclassified(100)	0.000751	0	0.00024	0.000671	0	0.000122	0.728023	0.999771			Phylo076	Bacteria(100)	Bacillota(100)	Erysipelotrichia(100)	Erysipelotrichales(100)	Coprobacillaceae(100)	Thomasclavelia(100)	0.001023	2e-06	0.000991	0.000682	1e-06	0.000322	0.701592	1			Phylo037	Bacteria(100)	Bacillota(100)	Clostridia(100)	Eubacteriales(100)	Peptococcaceae(100)	Peptococcus(100)	0.004155	3.5e-05	0.004155	0.005581	2.7e-05	0.002311	0.762092	1			Phylo065	Bacteria(100)	Bacillota(100)	Bacillota_incertae_sedis(100)	Bacillota_incertae_sedis(100)	Bacillota_incertae_sedis(100)	Negativibacillus(100)	0.00155	0	1.6e-05	0.001513	0	0.000126	0.733571	0.994091
Phylo032	Bacteria(100)	Bacillota(100)	Clostridia(100)	Eubacteriales(100)	Oscillospiraceae(100)	Butyricicoccus(100)	0.005999	4.3e-05	0.00269	0.005386	3.5e-05	0.002413	0.810569	1			Phylo084	Bacteria(100)	Bacillota(100)	Clostridia(100)	Eubacteriales(100)	Oscillospiraceae(100)	Acutalibacter(100)	0.000518	1e-06	0.00032	0.000607	0	0.000275	0.850774	1			Phylo033	Bacteria(100)	Bacillota(100)	Clostridia(100)	Eubacteriales(100)	Lachnospiraceae(100)	Brotolimicola(100)	0.00741	3.3e-05	0.002583	0.006516	3e-05	0.002224	0.809671	1			Phylo073	Bacteria(100)	Bacillota(100)	Clostridia(100)	Eubacteriales(100)	Oscillospiraceae(100)	Monoglobus(100)	0.001236	2e-06	0.000561	0.00106	2e-06	0.000502	0.791775	1			Phylo074	Bacteria(100)	Pseudomonadota(100)	Betaproteobacteria(100)	Burkholderiales(100)	Sutterellaceae(100)	Sutterellaceae_unclassified(100)	0.000511	0	0.000247	0.00057	0	0.000257	0.827937	1			Phylo098	Bacteria(100)	Bacillota(100)	Clostridia(100)	Clostridia_unclassified(100)	Clostridia_unclassified(100)	Clostridia_unclassified(100)	0.000208	0	0.0001	0.000166	0	0.000106	0.795038	0.990977			Phylo076	Bacteria(100)	Bacillota(100)	Erysipelotrichia(100)	Erysipelotrichales(100)	Coprobacillaceae(100)	Thomasclavelia(100)	0.001023	2e-06	0.000991	0.000725	1e-06	0.000325	0.732684	0.999771			Phylo077	Bacteria(100)	Pseudomonadota(100)	Betaproteobacteria(100)	Burkholderiales(100)	Sutterellaceae(100)	Sutterella(100)	0.000863	1e-06	0.000863	0.001188	2e-06	0.000532	0.704305	1			Phylo002	Bacteria(100)	Bacillota(100)	Clostridia(100)	Eubacteriales(100)	Lachnospiraceae(100)	Blautia(100)	0.0849	0.002249	0.033532	0.095723	0.001327	0.016294	0.768058	1			Phylo004	Bacteria(100)	Bacillota(100)	Clostridia(100)	Eubacteriales(100)	Oscillospiraceae(100)	Ruminococcus(100)	0.05482	2.4e-05	0.003484	0.056067	4.2e-05	0.002635	0.738154	0.994091
Phylo023	Bacteria(100)	Bacteroidota(100)	Bacteroidia(100)	Bacteroidales(100)	Porphyromonadaceae(100)	Parabacteroides(100)	0.014214	5.5e-05	0.003031	0.013463	6.3e-05	0.003245	0.81102	1			Phylo052	Bacteria(100)	Bacillota(100)	Negativicutes(100)	Acidaminococcales(100)	Acidaminococcaceae(100)	Acidaminococcus(100)	0.00227	1e-05	0.001396	0.002648	9e-06	0.001197	0.856168	1			Phylo039	Bacteria(100)	Bacillota(100)	Bacillota_unclassified(100)	Bacillota_unclassified(100)	Bacillota_unclassified(100)	Bacillota_unclassified(100)	0.004187	7e-06	0.001153	0.00383	3e-06	0.000753	0.811929	1			Phylo043	Bacteria(100)	Bacillota(100)	Clostridia(100)	Eubacteriales(100)	Lachnospiraceae(100)	Anthropogastromicrobium(100)	0.003926	2e-06	0.000504	0.003783	1e-06	0.000376	0.796681	1			Phylo032	Bacteria(100)	Bacillota(100)	Clostridia(100)	Eubacteriales(100)	Oscillospiraceae(100)	Butyricicoccus(100)	0.006611	5.3e-05	0.00298	0.005999	4.3e-05	0.00269	0.838222	1			Phylo091	Bacteria(100)	Pseudomonadota(100)	Betaproteobacteria(100)	Burkholderiales(100)	Sutterellaceae(100)	Parasutterella(100)	0.00041	0	0.000203	0.000518	1e-06	0.000324	0.797758	0.990977			Phylo071	Bacteria(100)	Bacillota(100)	Clostridia(100)	Eubacteriales(100)	Lachnospiraceae(100)	Muricoprocola(100)	0.001023	2e-06	0.001023	0.000719	1e-06	0.000334	0.736819	0.999771			Phylo068	Bacteria(100)	Pseudomonadota(100)	Gammaproteobacteria(100)	Enterobacterales(100)	Enterobacteriaceae(100)	Citrobacter(100)	0.000799	1e-06	0.000799	0.001097	1e-06	0.000496	0.707408	1			Phylo018	Bacteria(100)	Bacillota(100)	Clostridia(100)	Eubacteriales(100)	Lachnospiraceae(100)	Anaerostipes(100)	0.012291	0.00023	0.010724	0.015689	0.000177	0.005949	0.77363	1			Phylo012	Bacteria(100)	Bacillota(100)	Clostridia(100)	Eubacteriales(100)	Oscillospiraceae(100)	Faecalibacterium(100)	0.030383	0.00021	0.010245	0.027368	4.7e-05	0.002797	0.739114	0.994091
Phylo044	Bacteria(100)	Bacillota(100)	Clostridia(100)	Eubacteriales(100)	Lachnospiraceae(100)	Hoministercoradaptatus(100)	0.004203	1.8e-05	0.001735	0.003825	1.6e-05	0.001635	0.817889	1			Phylo027	Bacteria(100)	Bacillota(100)	Clostridia(100)	Eubacteriales(100)	Lachnospiraceae(100)	Coprococcus(100)	0.011456	1.5e-05	0.001733	0.011001	1.5e-05	0.001575	0.864839	1			Phylo018	Bacteria(100)	Bacillota(100)	Clostridia(100)	Eubacteriales(100)	Lachnospiraceae(100)	Anaerostipes(100)	0.015689	0.000177	0.005949	0.013654	0.000182	0.005512	0.819832	1			Phylo056	Bacteria(100)	Pseudomonadota(100)	Betaproteobacteria(100)	Burkholderiales(100)	Sutterellaceae(100)	Duodenibacillus(100)	0.001422	3e-06	0.000652	0.001641	3e-06	0.000746	0.802019	1			Phylo087	Bacteria(100)	Bacillota(100)	Clostridia(100)	Eubacteriales(100)	Lachnospiraceae(100)	Cuneatibacter(100)	0.000458	0	0.000154	0.00049	0	0.000149	0.84131	1			Phylo095	Bacteria(100)	Bacillota(100)	Erysipelotrichia(100)	Erysipelotrichales(100)	Erysipelotrichaceae(100)	Erysipelotrichaceae_unclassified(100)	0.000453	0	0.000285	0.000595	1e-06	0.000427	0.80265	0.990977			Phylo043	Bacteria(100)	Bacillota(100)	Clostridia(100)	Eubacteriales(100)	Lachnospiraceae(100)	Anthropogastromicrobium(100)	0.003484	2e-06	0.001023	0.003783	1e-06	0.000376	0.750632	0.999771			Phylo020	Bacteria(100)	Bacillota(100)	Bacilli(100)	Caryophanales(100)	Staphylococcaceae(100)	Staphylococcus(100)	0.00024	0	0.00024	0.00016	0	7.7e-05	0.70846	1			Phylo008	Bacteria(100)	Bacteroidota(100)	Bacteroidia(100)	Bacteroidales(100)	Rikenellaceae(100)	Alistipes(100)	0.052183	0.001399	0.026451	0.044189	0.000699	0.011822	0.773936	1			Phylo087	Bacteria(100)	Bacillota(100)	Clostridia(100)	Eubacteriales(100)	Lachnospiraceae(100)	Cuneatibacter(100)	0.000559	0	0.000336	0.000458	0	0.000154	0.745029	0.994091
Phylo037	Bacteria(100)	Bacillota(100)	Clostridia(100)	Eubacteriales(100)	Peptococcaceae(100)	Peptococcus(100)	0.004486	2.4e-05	0.002013	0.00496	3.1e-05	0.00226	0.819614	1			Phylo037	Bacteria(100)	Bacillota(100)	Clostridia(100)	Eubacteriales(100)	Peptococcaceae(100)	Peptococcus(100)	0.005581	2.7e-05	0.002311	0.00496	3.1e-05	0.00226	0.866174	1			Phylo099	Bacteria(100)	Bacillota(100)	Clostridia(100)	Eubacteriales(100)	Eubacteriales_incertae_sedis_XIII(100)	Ihubacter(100)	0.00032	0	9.5e-05	0.000282	0	0.000117	0.822413	1			Phylo049	Bacteria(100)	Bacillota(100)	Negativicutes(100)	Veillonellales(100)	Veillonellaceae(100)	Megasphaera(100)	0.003506	1.5e-05	0.001593	0.003047	1.2e-05	0.001389	0.80495	1			Phylo084	Bacteria(100)	Bacillota(100)	Clostridia(100)	Eubacteriales(100)	Oscillospiraceae(100)	Acutalibacter(100)	0.00081	1e-06	0.00038	0.000735	1e-06	0.000333	0.841918	1			Phylo025	Bacteria(100)	Bacillota(100)	Clostridia(100)	Eubacteriales(100)	Lachnospiraceae(100)	Dorea(100)	0.012259	3e-06	0.000659	0.011968	4e-06	0.000853	0.808369	0.990977			Phylo020	Bacteria(100)	Bacillota(100)	Bacilli(100)	Caryophanales(100)	Staphylococcaceae(100)	Staphylococcus(100)	0.00024	0	0.00024	0.00017	0	8.5e-05	0.752456	0.999771			Phylo041	Bacteria(100)	Bacillota(100)	Clostridia(100)	Eubacteriales(100)	Peptostreptococcaceae(100)	Romboutsia(100)	0.003133	5e-06	0.001598	0.002605	2e-06	0.00062	0.714138	1			Phylo052	Bacteria(100)	Bacillota(100)	Negativicutes(100)	Acidaminococcales(100)	Acidaminococcaceae(100)	Acidaminococcus(100)	0.001678	6e-06	0.001678	0.00227	1e-05	0.001396	0.778832	1			Phylo029	Bacteria(100)	Bacillota(100)	Clostridia(100)	Eubacteriales(100)	Peptostreptococcaceae(100)	Intestinibacter(100)	0.008742	0.000124	0.007879	0.011033	0.000114	0.004358	0.7578	0.994091
Phylo073	Bacteria(100)	Bacillota(100)	Clostridia(100)	Eubacteriales(100)	Oscillospiraceae(100)	Monoglobus(100)	0.001172	2e-06	0.000526	0.00106	2e-06	0.000502	0.822725	1			Phylo009	Bacteria(100)	Bacillota(100)	Clostridia(100)	Eubacteriales(100)	Lachnospiraceae(100)	Mediterraneibacter(100)	0.038422	0.000387	0.008797	0.040708	0.000416	0.008323	0.86769	1			Phylo091	Bacteria(100)	Pseudomonadota(100)	Betaproteobacteria(100)	Burkholderiales(100)	Sutterellaceae(100)	Parasutterella(100)	0.000518	1e-06	0.000324	0.000623	0	0.000282	0.823116	1			Phylo018	Bacteria(100)	Bacillota(100)	Clostridia(100)	Eubacteriales(100)	Lachnospiraceae(100)	Anaerostipes(100)	0.014454	0.000208	0.00589	0.012759	0.00016	0.005172	0.806394	1			Phylo038	Bacteria(100)	Bacillota(100)	Clostridia(100)	Eubacteriales(100)	Oscillospiraceae(100)	Oscillibacter(100)	0.004491	6e-06	0.000963	0.004683	5e-06	0.000941	0.84938	1			Phylo087	Bacteria(100)	Bacillota(100)	Clostridia(100)	Eubacteriales(100)	Lachnospiraceae(100)	Cuneatibacter(100)	0.000458	0	0.000154	0.000511	0	0.000145	0.823344	0.990977			Phylo098	Bacteria(100)	Bacillota(100)	Clostridia(100)	Clostridia_unclassified(100)	Clostridia_unclassified(100)	Clostridia_unclassified(100)	0.000655	1e-06	0.000559	0.000501	0	0.000178	0.75952	0.999771			Phylo036	Bacteria(100)	Pseudomonadota(100)	Gammaproteobacteria(100)	Enterobacterales(100)	Enterobacteriaceae(100)	Klebsiella(100)	0.003724	2.8e-05	0.003724	0.005013	3e-05	0.002243	0.719638	1			Phylo075	Bacteria(100)	Bacillota(100)	Clostridia(100)	Eubacteriales(100)	Lachnospiraceae(100)	Anaerotignum(100)	0.000815	0	0.000368	0.000914	0	9.2e-05	0.785671	1			Phylo089	Bacteria(100)	Bacillota(100)	Clostridia(100)	Eubacteriales(100)	Lachnospiraceae(100)	Eisenbergiella(100)	0.000463	0	0.0004	0.000581	0	0.000255	0.763166	0.994091
Phylo015	Bacteria(100)	Bacillota(100)	Clostridia(100)	Eubacteriales(100)	Lachnospiraceae(100)	Roseburia(100)	0.016515	0.000191	0.005645	0.017639	0.000203	0.005818	0.838647	1			Phylo014	Bacteria(100)	Actinomycetota(100)	Coriobacteriia(100)	Coriobacteriales(100)	Coriobacteriaceae(100)	Collinsella(100)	0.01753	8.7e-05	0.004159	0.018561	9.5e-05	0.00397	0.874058	1			Phylo073	Bacteria(100)	Bacillota(100)	Clostridia(100)	Eubacteriales(100)	Oscillospiraceae(100)	Monoglobus(100)	0.000978	2e-06	0.000599	0.001172	2e-06	0.000526	0.826458	1			Phylo083	Bacteria(100)	Bacillota(100)	Clostridia(100)	Eubacteriales(100)	Oscillospiraceae(100)	Lawsonibacter(100)	0.00065	0	0.000122	0.000693	0	0.000155	0.806975	1			Phylo077	Bacteria(100)	Pseudomonadota(100)	Betaproteobacteria(100)	Burkholderiales(100)	Sutterellaceae(100)	Sutterella(100)	0.001087	1e-06	0.000483	0.001188	2e-06	0.000532	0.850361	1			Phylo063	Bacteria(100)	Bacillota(100)	Clostridia(100)	Eubacteriales(100)	Oscillospiraceae(100)	Anaerotruncus(100)	0.002184	7e-06	0.001114	0.002647	1.1e-05	0.001471	0.824185	0.990977			Phylo077	Bacteria(100)	Pseudomonadota(100)	Betaproteobacteria(100)	Burkholderiales(100)	Sutterellaceae(100)	Sutterella(100)	0.000863	1e-06	0.000863	0.001092	1e-06	0.000485	0.781795	0.999771			Phylo051	Bacteria(100)	Bacillota(100)	Clostridia(100)	Eubacteriales(100)	Lachnospiraceae(100)	Velocimicrobium(100)	0.001534	5e-06	0.001534	0.002051	5e-06	0.00092	0.72246	1			Phylo013	Bacteria(100)	Bacillota(100)	Clostridia(100)	Eubacteriales(100)	Oscillospiraceae(100)	Hominimerdicola(100)	0.027298	0.00149	0.027298	0.019857	0.000738	0.012152	0.793699	1			Phylo088	Bacteria(100)	Bacillota(100)	Clostridia(100)	Eubacteriales(100)	Eubacteriales_incertae_sedis_XIII(100)	Eubacteriales_incertae_sedis_XIII_unclassified(100)	0.000831	1e-06	0.000831	0.000629	0	0.000282	0.773526	0.994091
Phylo077	Bacteria(100)	Pseudomonadota(100)	Betaproteobacteria(100)	Burkholderiales(100)	Sutterellaceae(100)	Sutterella(100)	0.001188	2e-06	0.000532	0.001092	1e-06	0.000485	0.843176	1			Phylo012	Bacteria(100)	Bacillota(100)	Clostridia(100)	Eubacteriales(100)	Oscillospiraceae(100)	Faecalibacterium(100)	0.029485	5.8e-05	0.003409	0.028683	6.6e-05	0.003306	0.882826	1			Phylo058	Bacteria(100)	Pseudomonadota(100)	Deltaproteobacteria(100)	Desulfovibrionales(100)	Desulfovibrionaceae(100)	Desulfovibrio(100)	0.00156	5e-06	0.000961	0.001854	4e-06	0.000829	0.835065	1			Phylo017	Bacteria(100)	Bacillota(100)	Clostridia(100)	Eubacteriales(100)	Eubacteriales_unclassified(100)	Eubacteriales_unclassified(100)	0.017362	4e-06	0.000863	0.017618	5e-06	0.000868	0.812388	1			Phylo050	Bacteria(100)	Bacillota(100)	Clostridia(100)	Eubacteriales(100)	Lachnospiraceae(100)	Gallintestinimicrobium(100)	0.002078	4e-06	0.000848	0.002238	5e-06	0.000905	0.857778	1			Phylo049	Bacteria(100)	Bacillota(100)	Negativicutes(100)	Veillonellales(100)	Veillonellaceae(100)	Megasphaera(100)	0.003506	1.5e-05	0.001593	0.002909	1.6e-05	0.001787	0.824771	0.990977			Phylo096	Bacteria(100)	Actinomycetota(100)	Coriobacteriia(100)	Coriobacteriales(100)	Coriobacteriaceae(100)	Senegalimassilia(100)	0.000416	0	0.000416	0.000314	0	0.000143	0.783626	0.999771			Phylo080	Bacteria(100)	Bacteroidota(100)	Bacteroidota_unclassified(100)	Bacteroidota_unclassified(100)	Bacteroidota_unclassified(100)	Bacteroidota_unclassified(100)	0.000751	0	0.00024	0.000671	0	0.000168	0.741787	1			Phylo049	Bacteria(100)	Bacillota(100)	Negativicutes(100)	Veillonellales(100)	Veillonellaceae(100)	Megasphaera(100)	0.002206	1e-05	0.002206	0.002909	1.6e-05	0.001787	0.795202	1			Phylo051	Bacteria(100)	Bacillota(100)	Clostridia(100)	Eubacteriales(100)	Lachnospiraceae(100)	Velocimicrobium(100)	0.001534	5e-06	0.001534	0.001939	5e-06	0.00087	0.77544	0.994091
Phylo091	Bacteria(100)	Pseudomonadota(100)	Betaproteobacteria(100)	Burkholderiales(100)	Sutterellaceae(100)	Parasutterella(100)	0.000623	0	0.000282	0.000575	0	0.000267	0.853353	1			Phylo039	Bacteria(100)	Bacillota(100)	Bacillota_unclassified(100)	Bacillota_unclassified(100)	Bacillota_unclassified(100)	Bacillota_unclassified(100)	0.004187	7e-06	0.001153	0.003905	9e-06	0.00122	0.882897	1			Phylo056	Bacteria(100)	Pseudomonadota(100)	Betaproteobacteria(100)	Burkholderiales(100)	Sutterellaceae(100)	Duodenibacillus(100)	0.001592	2e-06	0.000666	0.001385	2e-06	0.00062	0.839606	1			Phylo026	Bacteria(100)	Bacillota(100)	Clostridia(100)	Eubacteriales(100)	Lachnospiraceae(100)	Fusicatenibacter(100)	0.014086	0.000148	0.00497	0.01285	0.000128	0.004621	0.834006	1			Phylo015	Bacteria(100)	Bacillota(100)	Clostridia(100)	Eubacteriales(100)	Lachnospiraceae(100)	Roseburia(100)	0.017586	0.000228	0.006165	0.016515	0.000191	0.005645	0.859095	1			Phylo009	Bacteria(100)	Bacillota(100)	Clostridia(100)	Eubacteriales(100)	Lachnospiraceae(100)	Mediterraneibacter(100)	0.041358	0.000405	0.008215	0.038422	0.000387	0.008797	0.828064	0.990977			Phylo036	Bacteria(100)	Pseudomonadota(100)	Gammaproteobacteria(100)	Enterobacterales(100)	Enterobacteriaceae(100)	Klebsiella(100)	0.003724	2.8e-05	0.003724	0.004694	2.7e-05	0.002134	0.789263	0.999771			Phylo060	Bacteria(100)	Bacillota(100)	Erysipelotrichia(100)	Erysipelotrichales(100)	Turicibacteraceae(100)	Turicibacter(100)	0.001231	0	0.000176	0.001284	0	9.1e-05	0.744368	1			Phylo007	Bacteria(100)	Bacillota(100)	Clostridia(100)	Eubacteriales(100)	Lachnospiraceae(100)	Agathobacter(100)	0.05367	0.005082	0.050409	0.040666	0.002579	0.022711	0.803896	1			Phylo076	Bacteria(100)	Bacillota(100)	Erysipelotrichia(100)	Erysipelotrichales(100)	Coprobacillaceae(100)	Thomasclavelia(100)	0.001023	2e-06	0.000991	0.000783	1e-06	0.000356	0.776954	0.994091
Phylo003	Bacteria(100)	Bacillota(100)	Clostridia(100)	Eubacteriales(100)	Oscillospiraceae(100)	Gemmiger(100)	0.071762	0.000772	0.011341	0.069807	0.000736	0.011077	0.853484	1			Phylo044	Bacteria(100)	Bacillota(100)	Clostridia(100)	Eubacteriales(100)	Lachnospiraceae(100)	Hoministercoradaptatus(100)	0.003433	1.6e-05	0.001812	0.003825	1.6e-05	0.001635	0.888323	1			Phylo059	Bacteria(100)	Actinomycetota(100)	Actinobacteria(100)	Bifidobacteriales(100)	Bifidobacteriaceae(100)	Bifidobacterium(100)	0.001707	4e-06	0.000876	0.001971	4e-06	0.000782	0.841284	1			Phylo094	Bacteria(100)	Bacillota(100)	Clostridia(100)	Eubacteriales(100)	Oscillospiraceae(100)	Anaeromassilibacillus(100)	0.000463	0	0.000227	0.00041	0	0.00019	0.835319	1			Phylo086	Bacteria(100)	Actinomycetota(100)	Coriobacteriia(100)	Eggerthellales(100)	Eggerthellaceae(100)	Ellagibacter(100)	0.000565	0	0.000267	0.000613	0	0.000275	0.866614	1			Phylo023	Bacteria(100)	Bacteroidota(100)	Bacteroidia(100)	Bacteroidales(100)	Porphyromonadaceae(100)	Parabacteroides(100)	0.013388	3.8e-05	0.002517	0.012313	7.2e-05	0.003795	0.833185	0.990977			Phylo097	Bacteria(100)	Bacillota(100)	Clostridia(100)	Eubacteriales(100)	Oscillospiraceae(100)	Neglecta(100)	0.000224	0	6.4e-05	0.000245	0	7.7e-05	0.796468	0.999771			Phylo012	Bacteria(100)	Bacillota(100)	Clostridia(100)	Eubacteriales(100)	Oscillospiraceae(100)	Faecalibacterium(100)	0.030383	0.00021	0.010245	0.027714	6.9e-05	0.003392	0.763339	1			Phylo077	Bacteria(100)	Pseudomonadota(100)	Betaproteobacteria(100)	Burkholderiales(100)	Sutterellaceae(100)	Sutterella(100)	0.000863	1e-06	0.000863	0.000652	1e-06	0.0004	0.812647	1			Phylo077	Bacteria(100)	Pseudomonadota(100)	Betaproteobacteria(100)	Burkholderiales(100)	Sutterellaceae(100)	Sutterella(100)	0.000863	1e-06	0.000863	0.001087	1e-06	0.000483	0.777406	0.994091
Phylo016	Bacteria(100)	Bacillota(100)	Bacilli(100)	Lactobacillales(100)	Streptococcaceae(100)	Streptococcus(100)	0.001129	0	0.000136	0.001108	0	0.000113	0.859758	1			Phylo086	Bacteria(100)	Actinomycetota(100)	Coriobacteriia(100)	Eggerthellales(100)	Eggerthellaceae(100)	Ellagibacter(100)	0.000588	1e-06	0.000365	0.000522	0	0.000241	0.893871	1			Phylo008	Bacteria(100)	Bacteroidota(100)	Bacteroidia(100)	Bacteroidales(100)	Rikenellaceae(100)	Alistipes(100)	0.044189	0.000699	0.011822	0.047388	0.000384	0.008004	0.841806	1			Phylo046	Bacteria(100)	Bacteroidota(100)	Bacteroidia(100)	Bacteroidales(100)	Barnesiellaceae(100)	Barnesiella(100)	0.003591	1.6e-05	0.001612	0.004001	1.9e-05	0.001791	0.840375	1			Phylo065	Bacteria(100)	Bacillota(100)	Bacillota_incertae_sedis(100)	Bacillota_incertae_sedis(100)	Bacillota_incertae_sedis(100)	Negativibacillus(100)	0.001513	0	0.000126	0.001492	0	0.000123	0.870177	1			Phylo072	Bacteria(100)	Verrucomicrobiota(100)	Verrucomicrobiia(100)	Verrucomicrobiales(100)	Akkermansiaceae(100)	Akkermansia(100)	0.001044	0	7.1e-05	0.001074	0	0.000105	0.833331	0.990977			Phylo092	Bacteria(100)	Pseudomonadota(100)	Pseudomonadota_unclassified(100)	Pseudomonadota_unclassified(100)	Pseudomonadota_unclassified(100)	Pseudomonadota_unclassified(100)	0.001055	2e-06	0.001055	0.000836	1e-06	0.00038	0.807246	0.999771			Phylo100	Bacteria(100)	Bacillota(100)	Clostridia(100)	Eubacteriales(100)	Christensenellaceae(100)	Christensenellaceae_unclassified(100)	0.000432	0	0.000336	0.000346	0	9.7e-05	0.766316	1			Phylo026	Bacteria(100)	Bacillota(100)	Clostridia(100)	Eubacteriales(100)	Lachnospiraceae(100)	Fusicatenibacter(100)	0.014544	0.000239	0.010932	0.011936	0.000147	0.005414	0.818532	1			Phylo075	Bacteria(100)	Bacillota(100)	Clostridia(100)	Eubacteriales(100)	Lachnospiraceae(100)	Anaerotignum(100)	0.000815	0	0.000368	0.0009	0	0.000111	0.783183	0.994091
Phylo018	Bacteria(100)	Bacillota(100)	Clostridia(100)	Eubacteriales(100)	Lachnospiraceae(100)	Anaerostipes(100)	0.013654	0.000182	0.005512	0.012759	0.00016	0.005172	0.860863	1			Phylo017	Bacteria(100)	Bacillota(100)	Clostridia(100)	Eubacteriales(100)	Eubacteriales_unclassified(100)	Eubacteriales_unclassified(100)	0.01744	3e-06	0.000827	0.017618	5e-06	0.000868	0.896232	1			Phylo009	Bacteria(100)	Bacillota(100)	Clostridia(100)	Eubacteriales(100)	Lachnospiraceae(100)	Mediterraneibacter(100)	0.038422	0.000387	0.008797	0.041097	0.00043	0.008464	0.846135	1			Phylo044	Bacteria(100)	Bacillota(100)	Clostridia(100)	Eubacteriales(100)	Lachnospiraceae(100)	Hoministercoradaptatus(100)	0.004235	1.9e-05	0.001796	0.003825	1.6e-05	0.001635	0.843531	1			Phylo003	Bacteria(100)	Bacillota(100)	Clostridia(100)	Eubacteriales(100)	Oscillospiraceae(100)	Gemmiger(100)	0.069983	0.000606	0.01005	0.071762	0.000772	0.011341	0.872703	1			Phylo076	Bacteria(100)	Bacillota(100)	Erysipelotrichia(100)	Erysipelotrichales(100)	Coprobacillaceae(100)	Thomasclavelia(100)	0.000783	1e-06	0.000356	0.000895	1e-06	0.00036	0.844764	0.990977			Phylo068	Bacteria(100)	Pseudomonadota(100)	Gammaproteobacteria(100)	Enterobacterales(100)	Enterobacteriaceae(100)	Citrobacter(100)	0.000799	1e-06	0.000799	0.00097	1e-06	0.000436	0.810023	0.999771			Phylo059	Bacteria(100)	Actinomycetota(100)	Actinobacteria(100)	Bifidobacteriales(100)	Bifidobacteriaceae(100)	Bifidobacterium(100)	0.001598	4e-06	0.001343	0.001971	4e-06	0.000782	0.767132	1			Phylo091	Bacteria(100)	Pseudomonadota(100)	Betaproteobacteria(100)	Burkholderiales(100)	Sutterellaceae(100)	Parasutterella(100)	0.000671	1e-06	0.000671	0.000518	1e-06	0.000324	0.824896	1			Phylo002	Bacteria(100)	Bacillota(100)	Clostridia(100)	Eubacteriales(100)	Lachnospiraceae(100)	Blautia(100)	0.0849	0.002249	0.033532	0.092891	0.001322	0.014846	0.784211	0.994091
Phylo071	Bacteria(100)	Bacillota(100)	Clostridia(100)	Eubacteriales(100)	Lachnospiraceae(100)	Muricoprocola(100)	0.000666	1e-06	0.000302	0.000719	1e-06	0.000334	0.86119	1			Phylo059	Bacteria(100)	Actinomycetota(100)	Actinobacteria(100)	Bifidobacteriales(100)	Bifidobacteriaceae(100)	Bifidobacterium(100)	0.001707	4e-06	0.000876	0.00187	3e-06	0.000682	0.897316	1			Phylo061	Bacteria(100)	Bacillota(100)	Clostridia(100)	Eubacteriales(100)	Lachnospiraceae(100)	Brotonthovivens(100)	0.00149	1e-06	0.000331	0.001385	1e-06	0.000347	0.847148	1			Phylo070	Bacteria(100)	Pseudomonadota(100)	Gammaproteobacteria(100)	Pseudomonadales(100)	Pseudomonadaceae(100)	Pseudomonas(100)	0.000405	0	0.000205	0.000362	0	0.000167	0.851363	1			Phylo094	Bacteria(100)	Bacillota(100)	Clostridia(100)	Eubacteriales(100)	Oscillospiraceae(100)	Anaeromassilibacillus(100)	0.000463	0	0.000227	0.000501	0	0.00023	0.874038	1			Phylo022	Bacteria(100)	Pseudomonadota(100)	Gammaproteobacteria(100)	Enterobacterales(100)	Enterobacteriaceae(100)	Escherichia/Shigella(100)	0.000133	0	5.7e-05	0.000153	0	7.2e-05	0.845599	0.990977			Phylo094	Bacteria(100)	Bacillota(100)	Clostridia(100)	Eubacteriales(100)	Oscillospiraceae(100)	Anaeromassilibacillus(100)	0.000495	0	0.000432	0.00041	0	0.00019	0.815129	0.999771			Phylo096	Bacteria(100)	Actinomycetota(100)	Coriobacteriia(100)	Coriobacteriales(100)	Coriobacteriaceae(100)	Senegalimassilia(100)	0.000416	0	0.000416	0.00032	0	0.000147	0.788897	1			Phylo094	Bacteria(100)	Bacillota(100)	Clostridia(100)	Eubacteriales(100)	Oscillospiraceae(100)	Anaeromassilibacillus(100)	0.000495	0	0.000432	0.000396	0	0.000244	0.829584	1			Phylo014	Bacteria(100)	Actinomycetota(100)	Coriobacteriia(100)	Coriobacteriales(100)	Coriobacteriaceae(100)	Collinsella(100)	0.023798	5.9e-05	0.005418	0.022333	9.8e-05	0.004045	0.785269	0.994091
Phylo045	Bacteria(100)	Pseudomonadota(100)	Gammaproteobacteria(100)	Enterobacterales(100)	Hafniaceae(100)	Hafnia(100)	0.002893	1e-05	0.00131	0.003111	1.2e-05	0.001393	0.865072	1			Phylo045	Bacteria(100)	Pseudomonadota(100)	Gammaproteobacteria(100)	Enterobacterales(100)	Hafniaceae(100)	Hafnia(100)	0.003395	1e-05	0.001395	0.003111	1.2e-05	0.001393	0.899123	1			Phylo085	Bacteria(100)	Bacillota(100)	Clostridia(100)	Eubacteriales(100)	Oscillospiraceae(100)	Ruthenibacterium(100)	0.000588	0	0.000246	0.000527	0	0.000179	0.861716	1			Phylo030	Bacteria(100)	Bacillota(100)	Erysipelotrichia(100)	Erysipelotrichales(100)	Erysipelotrichaceae(100)	Holdemanella(100)	0.010671	0.000137	0.004775	0.009638	0.000112	0.004318	0.851831	1			Phylo088	Bacteria(100)	Bacillota(100)	Clostridia(100)	Eubacteriales(100)	Eubacteriales_incertae_sedis_XIII(100)	Eubacteriales_incertae_sedis_XIII_unclassified(100)	0.000629	0	0.000282	0.000671	1e-06	0.000303	0.885234	1			Phylo094	Bacteria(100)	Bacillota(100)	Clostridia(100)	Eubacteriales(100)	Oscillospiraceae(100)	Anaeromassilibacillus(100)	0.000463	0	0.000227	0.000396	0	0.000244	0.859561	0.990977			Phylo059	Bacteria(100)	Actinomycetota(100)	Actinobacteria(100)	Bifidobacteriales(100)	Bifidobacteriaceae(100)	Bifidobacterium(100)	0.001598	4e-06	0.001343	0.00187	3e-06	0.000682	0.815725	0.999771			Phylo045	Bacteria(100)	Pseudomonadota(100)	Gammaproteobacteria(100)	Enterobacterales(100)	Hafniaceae(100)	Hafnia(100)	0.003692	2.7e-05	0.003692	0.002893	1e-05	0.00131	0.800437	1			Phylo073	Bacteria(100)	Bacillota(100)	Clostridia(100)	Eubacteriales(100)	Oscillospiraceae(100)	Monoglobus(100)	0.000783	1e-06	0.000783	0.000978	2e-06	0.000599	0.831416	1			Phylo070	Bacteria(100)	Pseudomonadota(100)	Gammaproteobacteria(100)	Pseudomonadales(100)	Pseudomonadaceae(100)	Pseudomonas(100)	0.000527	1e-06	0.000527	0.000405	0	0.000205	0.785514	0.994091
Phylo038	Bacteria(100)	Bacillota(100)	Clostridia(100)	Eubacteriales(100)	Oscillospiraceae(100)	Oscillibacter(100)	0.004683	5e-06	0.000941	0.004523	8e-06	0.001141	0.868595	1			Phylo061	Bacteria(100)	Bacillota(100)	Clostridia(100)	Eubacteriales(100)	Lachnospiraceae(100)	Brotonthovivens(100)	0.00149	1e-06	0.000331	0.00155	0	0.000277	0.90071	1			Phylo030	Bacteria(100)	Bacillota(100)	Erysipelotrichia(100)	Erysipelotrichales(100)	Erysipelotrichaceae(100)	Holdemanella(100)	0.008196	0.000126	0.005029	0.009499	0.000109	0.004262	0.863187	1			Phylo068	Bacteria(100)	Pseudomonadota(100)	Gammaproteobacteria(100)	Enterobacterales(100)	Enterobacteriaceae(100)	Citrobacter(100)	0.001076	2e-06	0.0005	0.00097	1e-06	0.000436	0.852256	1			Phylo047	Bacteria(100)	Bacteroidota(100)	Bacteroidia(100)	Bacteroidales(100)	Rikenellaceae(100)	Millionella(100)	0.001865	4e-06	0.00084	0.001992	5e-06	0.000937	0.886266	1			Phylo071	Bacteria(100)	Bacillota(100)	Clostridia(100)	Eubacteriales(100)	Lachnospiraceae(100)	Muricoprocola(100)	0.000863	1e-06	0.000388	0.000972	1e-06	0.000398	0.865318	0.990977			Phylo015	Bacteria(100)	Bacillota(100)	Clostridia(100)	Eubacteriales(100)	Lachnospiraceae(100)	Roseburia(100)	0.015487	0.000241	0.01098	0.017639	0.000203	0.005818	0.821801	0.999771			Phylo087	Bacteria(100)	Bacillota(100)	Clostridia(100)	Eubacteriales(100)	Lachnospiraceae(100)	Cuneatibacter(100)	0.000559	0	0.000336	0.00049	0	0.000149	0.808218	1			Phylo044	Bacteria(100)	Bacillota(100)	Clostridia(100)	Eubacteriales(100)	Lachnospiraceae(100)	Hoministercoradaptatus(100)	0.004283	3.1e-05	0.003964	0.003433	1.6e-05	0.001812	0.833087	1			Phylo030	Bacteria(100)	Bacillota(100)	Erysipelotrichia(100)	Erysipelotrichales(100)	Erysipelotrichaceae(100)	Holdemanella(100)	0.008631	0.000149	0.008631	0.010671	0.000137	0.004775	0.791709	0.994091
Phylo001	Bacteria(100)	Bacillota(100)	Clostridia(100)	Eubacteriales(100)	Oscillospiraceae(100)	Oscillospiraceae_unclassified(100)	0.126481	0.003332	0.023567	0.130125	0.003762	0.025041	0.870595	1			Phylo091	Bacteria(100)	Pseudomonadota(100)	Betaproteobacteria(100)	Burkholderiales(100)	Sutterellaceae(100)	Parasutterella(100)	0.000518	1e-06	0.000324	0.000575	0	0.000267	0.901974	1			Phylo004	Bacteria(100)	Bacillota(100)	Clostridia(100)	Eubacteriales(100)	Oscillospiraceae(100)	Ruminococcus(100)	0.058727	0.000115	0.004796	0.057596	7.4e-05	0.003504	0.868632	1			Phylo052	Bacteria(100)	Bacillota(100)	Negativicutes(100)	Acidaminococcales(100)	Acidaminococcaceae(100)	Acidaminococcus(100)	0.002914	1.1e-05	0.001324	0.002648	9e-06	0.001197	0.860775	1			Phylo018	Bacteria(100)	Bacillota(100)	Clostridia(100)	Eubacteriales(100)	Lachnospiraceae(100)	Anaerostipes(100)	0.014454	0.000208	0.00589	0.013654	0.000182	0.005512	0.890196	1			Phylo040	Bacteria(100)	Bacteroidota(100)	Bacteroidia(100)	Bacteroidales(100)	Barnesiellaceae(100)	Coprobacter(100)	0.002765	2e-06	0.000602	0.002922	1e-06	0.00054	0.866535	0.990977			Phylo037	Bacteria(100)	Bacillota(100)	Clostridia(100)	Eubacteriales(100)	Peptococcaceae(100)	Peptococcus(100)	0.004155	3.5e-05	0.004155	0.00496	3.1e-05	0.00226	0.823497	0.999771			Phylo088	Bacteria(100)	Bacillota(100)	Clostridia(100)	Eubacteriales(100)	Eubacteriales_incertae_sedis_XIII(100)	Eubacteriales_incertae_sedis_XIII_unclassified(100)	0.000831	1e-06	0.000831	0.000671	1e-06	0.000303	0.816994	1			Phylo039	Bacteria(100)	Bacillota(100)	Bacillota_unclassified(100)	Bacillota_unclassified(100)	Bacillota_unclassified(100)	Bacillota_unclassified(100)	0.003692	1e-05	0.002286	0.004187	7e-06	0.001153	0.834514	1			Phylo001	Bacteria(100)	Bacillota(100)	Clostridia(100)	Eubacteriales(100)	Oscillospiraceae(100)	Oscillospiraceae_unclassified(100)	0.106412	0.004422	0.047021	0.116428	0.002904	0.022002	0.808777	0.994091
Phylo074	Bacteria(100)	Pseudomonadota(100)	Betaproteobacteria(100)	Burkholderiales(100)	Sutterellaceae(100)	Sutterellaceae_unclassified(100)	0.00057	0	0.000257	0.000533	0	0.000249	0.871752	1			Phylo026	Bacteria(100)	Bacillota(100)	Clostridia(100)	Eubacteriales(100)	Lachnospiraceae(100)	Fusicatenibacter(100)	0.011936	0.000147	0.005414	0.01285	0.000128	0.004621	0.906471	1			Phylo036	Bacteria(100)	Pseudomonadota(100)	Gammaproteobacteria(100)	Enterobacterales(100)	Enterobacteriaceae(100)	Klebsiella(100)	0.005556	2.6e-05	0.00227	0.005013	3e-05	0.002243	0.884265	1			Phylo082	Bacteria(100)	Bacillota(100)	Clostridia(100)	Eubacteriales(100)	Oscillospiraceae(100)	Pseudoflavonifractor(100)	0.000735	0	0.000233	0.000687	0	0.000247	0.866675	1			Phylo031	Bacteria(100)	Bacteria_unclassified(100)	Bacteria_unclassified(100)	Bacteria_unclassified(100)	Bacteria_unclassified(100)	Bacteria_unclassified(100)	0.006324	3e-06	0.000683	0.006244	2e-06	0.000557	0.899272	1			Phylo096	Bacteria(100)	Actinomycetota(100)	Coriobacteriia(100)	Coriobacteriales(100)	Coriobacteriaceae(100)	Senegalimassilia(100)	0.000384	0	0.000189	0.000339	0	0.00014	0.868382	0.990977			Phylo032	Bacteria(100)	Bacillota(100)	Clostridia(100)	Eubacteriales(100)	Oscillospiraceae(100)	Butyricicoccus(100)	0.006505	8.5e-05	0.006505	0.005386	3.5e-05	0.002413	0.830596	0.999771			Phylo008	Bacteria(100)	Bacteroidota(100)	Bacteroidia(100)	Bacteroidales(100)	Rikenellaceae(100)	Alistipes(100)	0.052183	0.001399	0.026451	0.047388	0.000384	0.008004	0.82281	1			Phylo032	Bacteria(100)	Bacillota(100)	Clostridia(100)	Eubacteriales(100)	Oscillospiraceae(100)	Butyricicoccus(100)	0.006505	8.5e-05	0.006505	0.00787	5.2e-05	0.003219	0.837983	1			Phylo018	Bacteria(100)	Bacillota(100)	Clostridia(100)	Eubacteriales(100)	Lachnospiraceae(100)	Anaerostipes(100)	0.012291	0.00023	0.010724	0.014454	0.000208	0.00589	0.820771	0.994091
Phylo036	Bacteria(100)	Pseudomonadota(100)	Gammaproteobacteria(100)	Enterobacterales(100)	Enterobacteriaceae(100)	Klebsiella(100)	0.005013	3e-05	0.002243	0.004694	2.7e-05	0.002134	0.873373	1			Phylo096	Bacteria(100)	Actinomycetota(100)	Coriobacteriia(100)	Coriobacteriales(100)	Coriobacteriaceae(100)	Senegalimassilia(100)	0.000339	0	0.00014	0.000314	0	0.000143	0.910058	1			Phylo029	Bacteria(100)	Bacillota(100)	Clostridia(100)	Eubacteriales(100)	Peptostreptococcaceae(100)	Intestinibacter(100)	0.008209	9.7e-05	0.004414	0.009153	8.1e-05	0.00367	0.887839	1			Phylo076	Bacteria(100)	Bacillota(100)	Erysipelotrichia(100)	Erysipelotrichales(100)	Coprobacillaceae(100)	Thomasclavelia(100)	0.000783	1e-06	0.000356	0.000725	1e-06	0.000325	0.883375	1			Phylo051	Bacteria(100)	Bacillota(100)	Clostridia(100)	Eubacteriales(100)	Lachnospiraceae(100)	Velocimicrobium(100)	0.001939	5e-06	0.00087	0.002051	5e-06	0.00092	0.901082	1			Phylo046	Bacteria(100)	Bacteroidota(100)	Bacteroidia(100)	Bacteroidales(100)	Barnesiellaceae(100)	Barnesiella(100)	0.003591	1.6e-05	0.001612	0.00312	1.8e-05	0.001913	0.87058	0.990977			Phylo012	Bacteria(100)	Bacillota(100)	Clostridia(100)	Eubacteriales(100)	Oscillospiraceae(100)	Faecalibacterium(100)	0.030383	0.00021	0.010245	0.028683	6.6e-05	0.003306	0.834398	0.999771			Phylo033	Bacteria(100)	Bacillota(100)	Clostridia(100)	Eubacteriales(100)	Lachnospiraceae(100)	Brotolimicola(100)	0.00577	2.8e-05	0.003756	0.006516	3e-05	0.002224	0.824397	1			Phylo096	Bacteria(100)	Actinomycetota(100)	Coriobacteriia(100)	Coriobacteriales(100)	Coriobacteriaceae(100)	Senegalimassilia(100)	0.000416	0	0.000416	0.000339	0	0.00014	0.846705	1			Phylo037	Bacteria(100)	Bacillota(100)	Clostridia(100)	Eubacteriales(100)	Peptococcaceae(100)	Peptococcus(100)	0.004155	3.5e-05	0.004155	0.003346	2.7e-05	0.002102	0.823743	0.994091
Phylo059	Bacteria(100)	Actinomycetota(100)	Actinobacteria(100)	Bifidobacteriales(100)	Bifidobacteriaceae(100)	Bifidobacterium(100)	0.001971	4e-06	0.000782	0.00187	3e-06	0.000682	0.880412	1			Phylo080	Bacteria(100)	Bacteroidota(100)	Bacteroidota_unclassified(100)	Bacteroidota_unclassified(100)	Bacteroidota_unclassified(100)	Bacteroidota_unclassified(100)	0.000652	0	0.000125	0.000671	0	0.000122	0.920755	1			Phylo081	Bacteria(100)	Pseudomonadota(100)	Deltaproteobacteria(100)	Desulfovibrionales(100)	Desulfovibrionaceae(100)	Bilophila(100)	0.000614	1e-06	0.000376	0.000693	1e-06	0.000317	0.890155	1			Phylo036	Bacteria(100)	Pseudomonadota(100)	Gammaproteobacteria(100)	Enterobacterales(100)	Enterobacteriaceae(100)	Klebsiella(100)	0.005072	3.1e-05	0.002272	0.004694	2.7e-05	0.002134	0.884225	1			Phylo027	Bacteria(100)	Bacillota(100)	Clostridia(100)	Eubacteriales(100)	Lachnospiraceae(100)	Coprococcus(100)	0.011678	1.5e-05	0.00159	0.01147	1.8e-05	0.001749	0.901854	1			Phylo031	Bacteria(100)	Bacteria_unclassified(100)	Bacteria_unclassified(100)	Bacteria_unclassified(100)	Bacteria_unclassified(100)	Bacteria_unclassified(100)	0.006324	3e-06	0.000683	0.006182	1e-06	0.000348	0.872713	0.990977			Phylo067	Bacteria(100)	Pseudomonadota(100)	Alphaproteobacteria(100)	Alphaproteobacteria_unclassified(100)	Alphaproteobacteria_unclassified(100)	Alphaproteobacteria_unclassified(100)	0.002685	1.4e-05	0.002685	0.002243	6e-06	0.001018	0.837164	0.999771			Phylo061	Bacteria(100)	Bacillota(100)	Clostridia(100)	Eubacteriales(100)	Lachnospiraceae(100)	Brotonthovivens(100)	0.001502	1e-06	0.000607	0.001385	1e-06	0.000347	0.827546	1			Phylo041	Bacteria(100)	Bacillota(100)	Clostridia(100)	Eubacteriales(100)	Peptostreptococcaceae(100)	Romboutsia(100)	0.003133	5e-06	0.001598	0.002858	3e-06	0.000724	0.862405	1			Phylo015	Bacteria(100)	Bacillota(100)	Clostridia(100)	Eubacteriales(100)	Lachnospiraceae(100)	Roseburia(100)	0.015487	0.000241	0.01098	0.017586	0.000228	0.006165	0.829114	0.994091
Phylo076	Bacteria(100)	Bacillota(100)	Erysipelotrichia(100)	Erysipelotrichales(100)	Coprobacillaceae(100)	Thomasclavelia(100)	0.000682	1e-06	0.000322	0.000725	1e-06	0.000325	0.884536	1			Phylo029	Bacteria(100)	Bacillota(100)	Clostridia(100)	Eubacteriales(100)	Peptostreptococcaceae(100)	Intestinibacter(100)	0.008209	9.7e-05	0.004414	0.008817	7.3e-05	0.003482	0.922439	1			Phylo038	Bacteria(100)	Bacillota(100)	Clostridia(100)	Eubacteriales(100)	Oscillospiraceae(100)	Oscillibacter(100)	0.004916	6e-06	0.001125	0.004683	5e-06	0.000941	0.891806	1			Phylo086	Bacteria(100)	Actinomycetota(100)	Coriobacteriia(100)	Eggerthellales(100)	Eggerthellaceae(100)	Ellagibacter(100)	0.000565	0	0.000267	0.000522	0	0.000241	0.886369	1			Phylo046	Bacteria(100)	Bacteroidota(100)	Bacteroidia(100)	Bacteroidales(100)	Barnesiellaceae(100)	Barnesiella(100)	0.003591	1.6e-05	0.001612	0.003404	1.4e-05	0.001531	0.905259	1			Phylo056	Bacteria(100)	Pseudomonadota(100)	Betaproteobacteria(100)	Burkholderiales(100)	Sutterellaceae(100)	Duodenibacillus(100)	0.001422	3e-06	0.000652	0.001592	2e-06	0.000666	0.873688	0.990977			Phylo055	Bacteria(100)	Bacillota(100)	Clostridia(100)	Eubacteriales(100)	Lachnospiraceae(100)	Lacrimispora(100)	0.002541	7e-06	0.001806	0.002243	4e-06	0.00083	0.841158	0.999771			Phylo026	Bacteria(100)	Bacillota(100)	Clostridia(100)	Eubacteriales(100)	Lachnospiraceae(100)	Fusicatenibacter(100)	0.014544	0.000239	0.010932	0.012925	0.00012	0.004477	0.850109	1			Phylo087	Bacteria(100)	Bacillota(100)	Clostridia(100)	Eubacteriales(100)	Lachnospiraceae(100)	Cuneatibacter(100)	0.000559	0	0.000336	0.000511	0	0.000145	0.897514	1			Phylo099	Bacteria(100)	Bacillota(100)	Clostridia(100)	Eubacteriales(100)	Eubacteriales_incertae_sedis_XIII(100)	Ihubacter(100)	0.000304	0	0.000144	0.000277	0	7.2e-05	0.829851	0.994091
Phylo020	Bacteria(100)	Bacillota(100)	Bacilli(100)	Caryophanales(100)	Staphylococcaceae(100)	Staphylococcus(100)	0.00016	0	7.7e-05	0.00017	0	8.5e-05	0.886601	1			Phylo081	Bacteria(100)	Pseudomonadota(100)	Deltaproteobacteria(100)	Desulfovibrionales(100)	Desulfovibrionaceae(100)	Bilophila(100)	0.000614	1e-06	0.000376	0.000666	1e-06	0.000318	0.923729	1			Phylo019	Bacteria(100)	Bacillota(100)	Clostridia(100)	Eubacteriales(100)	Clostridiaceae_1(100)	Clostridium_sensu stricto(100)	0.009801	2e-06	0.000699	0.009643	4e-06	0.000785	0.896955	1			Phylo013	Bacteria(100)	Bacillota(100)	Clostridia(100)	Eubacteriales(100)	Oscillospiraceae(100)	Hominimerdicola(100)	0.026654	0.000853	0.011925	0.02496	0.000749	0.01117	0.89735	1			Phylo073	Bacteria(100)	Bacillota(100)	Clostridia(100)	Eubacteriales(100)	Oscillospiraceae(100)	Monoglobus(100)	0.001236	2e-06	0.000561	0.001172	2e-06	0.000526	0.905886	1			Phylo053	Bacteria(100)	Bacillota(100)	Clostridia(100)	Eubacteriales(100)	Oscillospiraceae(100)	Agathobaculum(100)	0.00236	2e-06	0.000644	0.002525	2e-06	0.000696	0.879115	0.990977			Phylo045	Bacteria(100)	Pseudomonadota(100)	Gammaproteobacteria(100)	Enterobacterales(100)	Hafniaceae(100)	Hafnia(100)	0.003692	2.7e-05	0.003692	0.003111	1.2e-05	0.001393	0.843234	0.999771			Phylo099	Bacteria(100)	Bacillota(100)	Clostridia(100)	Eubacteriales(100)	Eubacteriales_incertae_sedis_XIII(100)	Ihubacter(100)	0.000304	0	0.000144	0.000282	0	0.000117	0.868626	1			Phylo084	Bacteria(100)	Bacillota(100)	Clostridia(100)	Eubacteriales(100)	Oscillospiraceae(100)	Acutalibacter(100)	0.000448	0	0.000448	0.000518	1e-06	0.00032	0.901618	1			Phylo041	Bacteria(100)	Bacillota(100)	Clostridia(100)	Eubacteriales(100)	Peptostreptococcaceae(100)	Romboutsia(100)	0.003133	5e-06	0.001598	0.00341	3e-06	0.000741	0.834514	0.994091
Phylo029	Bacteria(100)	Bacillota(100)	Clostridia(100)	Eubacteriales(100)	Peptostreptococcaceae(100)	Intestinibacter(100)	0.009153	8.1e-05	0.00367	0.008817	7.3e-05	0.003482	0.915471	1			Phylo073	Bacteria(100)	Bacillota(100)	Clostridia(100)	Eubacteriales(100)	Oscillospiraceae(100)	Monoglobus(100)	0.000978	2e-06	0.000599	0.00106	2e-06	0.000502	0.924671	1			Phylo026	Bacteria(100)	Bacillota(100)	Clostridia(100)	Eubacteriales(100)	Lachnospiraceae(100)	Fusicatenibacter(100)	0.011936	0.000147	0.005414	0.012925	0.00012	0.004477	0.902865	1			Phylo007	Bacteria(100)	Bacillota(100)	Clostridia(100)	Eubacteriales(100)	Lachnospiraceae(100)	Agathobacter(100)	0.051704	0.002772	0.021495	0.053771	0.002982	0.022294	0.928356	1			Phylo052	Bacteria(100)	Bacillota(100)	Negativicutes(100)	Acidaminococcales(100)	Acidaminococcaceae(100)	Acidaminococcus(100)	0.002914	1.1e-05	0.001324	0.003069	1.2e-05	0.001385	0.908095	1			Phylo036	Bacteria(100)	Pseudomonadota(100)	Gammaproteobacteria(100)	Enterobacterales(100)	Enterobacteriaceae(100)	Klebsiella(100)	0.005072	3.1e-05	0.002272	0.005556	2.6e-05	0.00227	0.898847	0.990977			Phylo026	Bacteria(100)	Bacillota(100)	Clostridia(100)	Eubacteriales(100)	Lachnospiraceae(100)	Fusicatenibacter(100)	0.014544	0.000239	0.010932	0.01285	0.000128	0.004621	0.846702	0.999771			Phylo018	Bacteria(100)	Bacillota(100)	Clostridia(100)	Eubacteriales(100)	Lachnospiraceae(100)	Anaerostipes(100)	0.012291	0.00023	0.010724	0.013654	0.000182	0.005512	0.869994	1			Phylo076	Bacteria(100)	Bacillota(100)	Erysipelotrichia(100)	Erysipelotrichales(100)	Coprobacillaceae(100)	Thomasclavelia(100)	0.001023	2e-06	0.000991	0.000895	1e-06	0.00036	0.905526	1			Phylo055	Bacteria(100)	Bacillota(100)	Clostridia(100)	Eubacteriales(100)	Lachnospiraceae(100)	Lacrimispora(100)	0.002541	7e-06	0.001806	0.002238	4e-06	0.000803	0.837966	0.994091
Phylo081	Bacteria(100)	Pseudomonadota(100)	Deltaproteobacteria(100)	Desulfovibrionales(100)	Desulfovibrionaceae(100)	Bilophila(100)	0.000693	1e-06	0.000317	0.000666	1e-06	0.000318	0.920569	1			Phylo087	Bacteria(100)	Bacillota(100)	Clostridia(100)	Eubacteriales(100)	Lachnospiraceae(100)	Cuneatibacter(100)	0.000511	0	0.000145	0.000533	0	0.000185	0.93429	1			Phylo079	Bacteria(100)	Bacillota(100)	Erysipelotrichia(100)	Erysipelotrichales(100)	Erysipelotrichaceae(100)	Massilimicrobiota(100)	0.000678	0	0.000141	0.000703	0	0.000131	0.90711	1			Phylo045	Bacteria(100)	Pseudomonadota(100)	Gammaproteobacteria(100)	Enterobacterales(100)	Hafniaceae(100)	Hafnia(100)	0.003244	1.3e-05	0.001455	0.003111	1.2e-05	0.001393	0.928856	1			Phylo012	Bacteria(100)	Bacillota(100)	Clostridia(100)	Eubacteriales(100)	Oscillospiraceae(100)	Faecalibacterium(100)	0.027368	4.7e-05	0.002797	0.027714	6.9e-05	0.003392	0.909899	1			Phylo018	Bacteria(100)	Bacillota(100)	Clostridia(100)	Eubacteriales(100)	Lachnospiraceae(100)	Anaerostipes(100)	0.014454	0.000208	0.00589	0.015689	0.000177	0.005949	0.900943	0.990977			Phylo091	Bacteria(100)	Pseudomonadota(100)	Betaproteobacteria(100)	Burkholderiales(100)	Sutterellaceae(100)	Parasutterella(100)	0.000671	1e-06	0.000671	0.000575	0	0.000267	0.858222	0.999771			Phylo022	Bacteria(100)	Pseudomonadota(100)	Gammaproteobacteria(100)	Enterobacterales(100)	Enterobacteriaceae(100)	Escherichia/Shigella(100)	4.8e-05	0	4.8e-05	5.3e-05	0	2.4e-05	0.881034	1			Phylo043	Bacteria(100)	Bacillota(100)	Clostridia(100)	Eubacteriales(100)	Lachnospiraceae(100)	Anthropogastromicrobium(100)	0.003484	2e-06	0.001023	0.003599	1e-06	0.000531	0.92152	1			Phylo071	Bacteria(100)	Bacillota(100)	Clostridia(100)	Eubacteriales(100)	Lachnospiraceae(100)	Muricoprocola(100)	0.001023	2e-06	0.001023	0.000863	1e-06	0.000388	0.843257	0.994091
Phylo024	Bacteria(100)	Bacillota(100)	Clostridia(100)	Eubacteriales(100)	Lachnospiraceae(100)	Anaerobutyricum(100)	0.010719	2e-06	0.000511	0.010751	1e-06	0.000298	0.927183	1			Phylo088	Bacteria(100)	Bacillota(100)	Clostridia(100)	Eubacteriales(100)	Eubacteriales_incertae_sedis_XIII(100)	Eubacteriales_incertae_sedis_XIII_unclassified(100)	0.000486	0	0.000306	0.000517	0	0.00024	0.940987	1			Phylo043	Bacteria(100)	Bacillota(100)	Clostridia(100)	Eubacteriales(100)	Lachnospiraceae(100)	Anthropogastromicrobium(100)	0.003599	1e-06	0.000531	0.003506	2e-06	0.000513	0.909871	1			Phylo074	Bacteria(100)	Pseudomonadota(100)	Betaproteobacteria(100)	Burkholderiales(100)	Sutterellaceae(100)	Sutterellaceae_unclassified(100)	0.000511	0	0.000247	0.000533	0	0.000249	0.932013	1			Phylo082	Bacteria(100)	Bacillota(100)	Clostridia(100)	Eubacteriales(100)	Oscillospiraceae(100)	Pseudoflavonifractor(100)	0.000735	0	0.000233	0.000762	0	0.000269	0.913399	1			Phylo085	Bacteria(100)	Bacillota(100)	Clostridia(100)	Eubacteriales(100)	Oscillospiraceae(100)	Ruthenibacterium(100)	0.000629	0	0.000157	0.000588	0	0.000246	0.909127	0.990977			Phylo002	Bacteria(100)	Bacillota(100)	Clostridia(100)	Eubacteriales(100)	Lachnospiraceae(100)	Blautia(100)	0.0849	0.002249	0.033532	0.080638	0.000859	0.011968	0.873462	0.999771			Phylo030	Bacteria(100)	Bacillota(100)	Erysipelotrichia(100)	Erysipelotrichales(100)	Erysipelotrichaceae(100)	Holdemanella(100)	0.008631	0.000149	0.008631	0.009499	0.000109	0.004262	0.890701	1			Phylo099	Bacteria(100)	Bacillota(100)	Clostridia(100)	Eubacteriales(100)	Eubacteriales_incertae_sedis_XIII(100)	Ihubacter(100)	0.000304	0	0.000144	0.00032	0	9.5e-05	0.925503	1			Phylo063	Bacteria(100)	Bacillota(100)	Clostridia(100)	Eubacteriales(100)	Oscillospiraceae(100)	Anaerotruncus(100)	0.002525	1e-05	0.00227	0.002184	7e-06	0.001114	0.85492	0.994091
Phylo039	Bacteria(100)	Bacillota(100)	Bacillota_unclassified(100)	Bacillota_unclassified(100)	Bacillota_unclassified(100)	Bacillota_unclassified(100)	0.00383	3e-06	0.000753	0.003905	9e-06	0.00122	0.929712	1			Phylo033	Bacteria(100)	Bacillota(100)	Clostridia(100)	Eubacteriales(100)	Lachnospiraceae(100)	Brotolimicola(100)	0.00741	3.3e-05	0.002583	0.007666	4.4e-05	0.002707	0.948774	1			Phylo046	Bacteria(100)	Bacteroidota(100)	Bacteroidia(100)	Bacteroidales(100)	Barnesiellaceae(100)	Barnesiella(100)	0.00312	1.8e-05	0.001913	0.003404	1.4e-05	0.001531	0.916639	1			Phylo009	Bacteria(100)	Bacillota(100)	Clostridia(100)	Eubacteriales(100)	Lachnospiraceae(100)	Mediterraneibacter(100)	0.041358	0.000405	0.008215	0.040708	0.000416	0.008323	0.937088	1			Phylo013	Bacteria(100)	Bacillota(100)	Clostridia(100)	Eubacteriales(100)	Oscillospiraceae(100)	Hominimerdicola(100)	0.026654	0.000853	0.011925	0.025705	0.000796	0.011521	0.930051	1			Phylo083	Bacteria(100)	Bacillota(100)	Clostridia(100)	Eubacteriales(100)	Oscillospiraceae(100)	Lawsonibacter(100)	0.00065	0	0.000122	0.000684	0	0.000223	0.912854	0.990977			Phylo044	Bacteria(100)	Bacillota(100)	Clostridia(100)	Eubacteriales(100)	Lachnospiraceae(100)	Hoministercoradaptatus(100)	0.004283	3.1e-05	0.003964	0.003825	1.6e-05	0.001635	0.882357	0.999771			Phylo015	Bacteria(100)	Bacillota(100)	Clostridia(100)	Eubacteriales(100)	Lachnospiraceae(100)	Roseburia(100)	0.015487	0.000241	0.01098	0.016515	0.000191	0.005645	0.89827	1			Phylo069	Bacteria(100)	Bacillota(100)	Clostridia(100)	Eubacteriales(100)	Peptostreptococcaceae(100)	Peptostreptococcaceae_unclassified(100)	0.000991	1e-06	0.000703	0.000921	1e-06	0.00041	0.931676	1			Phylo033	Bacteria(100)	Bacillota(100)	Clostridia(100)	Eubacteriales(100)	Lachnospiraceae(100)	Brotolimicola(100)	0.00577	2.8e-05	0.003756	0.006356	3.1e-05	0.002286	0.856029	0.994091
Phylo090	Bacteria(100)	Actinomycetota(100)	Coriobacteriia(100)	Eggerthellales(100)	Eggerthellaceae(100)	Slackia(100)	0.000495	0	0.000222	0.000479	0	0.000216	0.929895	1			Phylo049	Bacteria(100)	Bacillota(100)	Negativicutes(100)	Veillonellales(100)	Veillonellaceae(100)	Megasphaera(100)	0.002909	1.6e-05	0.001787	0.003047	1.2e-05	0.001389	0.952877	1			Phylo060	Bacteria(100)	Bacillota(100)	Erysipelotrichia(100)	Erysipelotrichales(100)	Turicibacteraceae(100)	Turicibacter(100)	0.001304	0	0.000152	0.001284	0	9.1e-05	0.91811	1			Phylo011	Bacteria(100)	Bacteroidota(100)	Bacteroidia(100)	Bacteroidales(100)	Bacteroidaceae(100)	Phocaeicola(100)	0.03074	2.7e-05	0.002122	0.030553	5.3e-05	0.002977	0.94155	1			Phylo007	Bacteria(100)	Bacillota(100)	Clostridia(100)	Eubacteriales(100)	Lachnospiraceae(100)	Agathobacter(100)	0.051704	0.002772	0.021495	0.053462	0.002956	0.022196	0.930278	1			Phylo081	Bacteria(100)	Pseudomonadota(100)	Deltaproteobacteria(100)	Desulfovibrionales(100)	Desulfovibrionaceae(100)	Bilophila(100)	0.000677	1e-06	0.000306	0.000614	1e-06	0.000376	0.914217	0.990977			Phylo030	Bacteria(100)	Bacillota(100)	Erysipelotrichia(100)	Erysipelotrichales(100)	Erysipelotrichaceae(100)	Holdemanella(100)	0.008631	0.000149	0.008631	0.009638	0.000112	0.004318	0.884012	0.999771			Phylo032	Bacteria(100)	Bacillota(100)	Clostridia(100)	Eubacteriales(100)	Oscillospiraceae(100)	Butyricicoccus(100)	0.006505	8.5e-05	0.006505	0.005999	4.3e-05	0.00269	0.910747	1			Phylo012	Bacteria(100)	Bacillota(100)	Clostridia(100)	Eubacteriales(100)	Oscillospiraceae(100)	Faecalibacterium(100)	0.030383	0.00021	0.010245	0.029485	5.8e-05	0.003409	0.934514	1			Phylo020	Bacteria(100)	Bacillota(100)	Bacilli(100)	Caryophanales(100)	Staphylococcaceae(100)	Staphylococcus(100)	0.00024	0	0.00024	0.000208	0	0.0001	0.864486	0.994091
Phylo041	Bacteria(100)	Bacillota(100)	Clostridia(100)	Eubacteriales(100)	Peptostreptococcaceae(100)	Romboutsia(100)	0.002605	2e-06	0.00062	0.002563	3e-06	0.000671	0.935183	1			Phylo028	Bacteria(100)	Bacillota(100)	Clostridia(100)	Eubacteriales(100)	Lachnospiraceae(100)	Lachnospira(100)	0.010401	1.4e-05	0.001657	0.010261	1.7e-05	0.001686	0.953626	1			Phylo087	Bacteria(100)	Bacillota(100)	Clostridia(100)	Eubacteriales(100)	Lachnospiraceae(100)	Cuneatibacter(100)	0.000511	0	0.000145	0.00049	0	0.000149	0.928316	1			Phylo061	Bacteria(100)	Bacillota(100)	Clostridia(100)	Eubacteriales(100)	Lachnospiraceae(100)	Brotonthovivens(100)	0.001529	1e-06	0.000356	0.00155	0	0.000277	0.944544	1			Phylo033	Bacteria(100)	Bacillota(100)	Clostridia(100)	Eubacteriales(100)	Lachnospiraceae(100)	Brotolimicola(100)	0.006356	3.1e-05	0.002286	0.006516	3e-05	0.002224	0.936127	1			Phylo002	Bacteria(100)	Bacillota(100)	Clostridia(100)	Eubacteriales(100)	Lachnospiraceae(100)	Blautia(100)	0.092891	0.001322	0.014846	0.095723	0.001327	0.016294	0.915631	0.990977			Phylo089	Bacteria(100)	Bacillota(100)	Clostridia(100)	Eubacteriales(100)	Lachnospiraceae(100)	Eisenbergiella(100)	0.000463	0	0.0004	0.000501	0	0.000177	0.903532	0.999771			Phylo037	Bacteria(100)	Bacillota(100)	Clostridia(100)	Eubacteriales(100)	Peptococcaceae(100)	Peptococcus(100)	0.004155	3.5e-05	0.004155	0.004486	2.4e-05	0.002013	0.911638	1			Phylo065	Bacteria(100)	Bacillota(100)	Bacillota_incertae_sedis(100)	Bacillota_incertae_sedis(100)	Bacillota_incertae_sedis(100)	Negativibacillus(100)	0.00155	0	1.6e-05	0.001554	0	3.9e-05	0.940653	1			Phylo093	Bacteria(100)	Bacillota(100)	Clostridia(100)	Eubacteriales(100)	Oscillospiraceae(100)	Hydrogeniiclostridium(100)	0.000384	0	6.4e-05	0.000373	0	6.8e-05	0.874497	0.994091
Phylo013	Bacteria(100)	Bacillota(100)	Clostridia(100)	Eubacteriales(100)	Oscillospiraceae(100)	Hominimerdicola(100)	0.025705	0.000796	0.011521	0.02496	0.000749	0.01117	0.935987	1			Phylo057	Bacteria(100)	Actinomycetota(100)	Coriobacteriia(100)	Eggerthellales(100)	Eggerthellaceae(100)	Eggerthellaceae_unclassified(100)	0.001598	3e-06	0.000714	0.001646	1e-06	0.000497	0.956439	1			Phylo096	Bacteria(100)	Actinomycetota(100)	Coriobacteriia(100)	Coriobacteriales(100)	Coriobacteriaceae(100)	Senegalimassilia(100)	0.000339	0	0.00014	0.00032	0	0.000147	0.932665	1			Phylo081	Bacteria(100)	Pseudomonadota(100)	Deltaproteobacteria(100)	Desulfovibrionales(100)	Desulfovibrionaceae(100)	Bilophila(100)	0.000677	1e-06	0.000306	0.000666	1e-06	0.000318	0.962338	1			Phylo056	Bacteria(100)	Pseudomonadota(100)	Betaproteobacteria(100)	Burkholderiales(100)	Sutterellaceae(100)	Duodenibacillus(100)	0.001422	3e-06	0.000652	0.001385	2e-06	0.00062	0.943639	1			Phylo008	Bacteria(100)	Bacteroidota(100)	Bacteroidia(100)	Bacteroidales(100)	Rikenellaceae(100)	Alistipes(100)	0.042727	0.0004	0.008163	0.044189	0.000699	0.011822	0.929427	0.990977			Phylo039	Bacteria(100)	Bacillota(100)	Bacillota_unclassified(100)	Bacillota_unclassified(100)	Bacillota_unclassified(100)	Bacillota_unclassified(100)	0.003692	1e-05	0.002286	0.003905	9e-06	0.00122	0.905848	0.999771			Phylo091	Bacteria(100)	Pseudomonadota(100)	Betaproteobacteria(100)	Burkholderiales(100)	Sutterellaceae(100)	Parasutterella(100)	0.000671	1e-06	0.000671	0.000623	0	0.000282	0.918351	1			Phylo089	Bacteria(100)	Bacillota(100)	Clostridia(100)	Eubacteriales(100)	Lachnospiraceae(100)	Eisenbergiella(100)	0.000463	0	0.0004	0.000428	0	0.00024	0.942081	1			Phylo045	Bacteria(100)	Pseudomonadota(100)	Gammaproteobacteria(100)	Enterobacterales(100)	Hafniaceae(100)	Hafnia(100)	0.003692	2.7e-05	0.003692	0.003244	1.3e-05	0.001455	0.8748	0.994091
Phylo075	Bacteria(100)	Bacillota(100)	Clostridia(100)	Eubacteriales(100)	Lachnospiraceae(100)	Anaerotignum(100)	0.000948	0	5.9e-05	0.000954	0	0.000109	0.940562	1			Phylo056	Bacteria(100)	Pseudomonadota(100)	Betaproteobacteria(100)	Burkholderiales(100)	Sutterellaceae(100)	Duodenibacillus(100)	0.001592	2e-06	0.000666	0.001641	3e-06	0.000746	0.960135	1			Phylo031	Bacteria(100)	Bacteria_unclassified(100)	Bacteria_unclassified(100)	Bacteria_unclassified(100)	Bacteria_unclassified(100)	Bacteria_unclassified(100)	0.006182	1e-06	0.000348	0.006244	2e-06	0.000557	0.933058	1			Phylo038	Bacteria(100)	Bacillota(100)	Clostridia(100)	Eubacteriales(100)	Oscillospiraceae(100)	Oscillibacter(100)	0.004491	6e-06	0.000963	0.004523	8e-06	0.001141	0.966031	1			Phylo049	Bacteria(100)	Bacillota(100)	Negativicutes(100)	Veillonellales(100)	Veillonellaceae(100)	Megasphaera(100)	0.003506	1.5e-05	0.001593	0.003596	1.6e-05	0.001612	0.944272	1			Phylo075	Bacteria(100)	Bacillota(100)	Clostridia(100)	Eubacteriales(100)	Lachnospiraceae(100)	Anaerotignum(100)	0.0009	0	0.000111	0.000914	0	9.2e-05	0.933777	0.990977			Phylo013	Bacteria(100)	Bacillota(100)	Clostridia(100)	Eubacteriales(100)	Oscillospiraceae(100)	Hominimerdicola(100)	0.027298	0.00149	0.027298	0.02496	0.000749	0.01117	0.908497	0.999771			Phylo039	Bacteria(100)	Bacillota(100)	Bacillota_unclassified(100)	Bacillota_unclassified(100)	Bacillota_unclassified(100)	Bacillota_unclassified(100)	0.003692	1e-05	0.002286	0.00383	3e-06	0.000753	0.928109	1			Phylo045	Bacteria(100)	Pseudomonadota(100)	Gammaproteobacteria(100)	Enterobacterales(100)	Hafniaceae(100)	Hafnia(100)	0.003692	2.7e-05	0.003692	0.003395	1e-05	0.001395	0.942746	1			Phylo039	Bacteria(100)	Bacillota(100)	Bacillota_unclassified(100)	Bacillota_unclassified(100)	Bacillota_unclassified(100)	Bacillota_unclassified(100)	0.003692	1e-05	0.002286	0.003511	5e-06	0.000896	0.907046	0.997355
Phylo009	Bacteria(100)	Bacillota(100)	Clostridia(100)	Eubacteriales(100)	Lachnospiraceae(100)	Mediterraneibacter(100)	0.041097	0.00043	0.008464	0.040708	0.000416	0.008323	0.949261	1			Phylo094	Bacteria(100)	Bacillota(100)	Clostridia(100)	Eubacteriales(100)	Oscillospiraceae(100)	Anaeromassilibacillus(100)	0.000396	0	0.000244	0.00041	0	0.00019	0.961897	1			Phylo080	Bacteria(100)	Bacteroidota(100)	Bacteroidota_unclassified(100)	Bacteroidota_unclassified(100)	Bacteroidota_unclassified(100)	Bacteroidota_unclassified(100)	0.000652	0	0.000125	0.000671	0	0.000168	0.935265	1			Phylo023	Bacteria(100)	Bacteroidota(100)	Bacteroidia(100)	Bacteroidales(100)	Porphyromonadaceae(100)	Parabacteroides(100)	0.013388	3.8e-05	0.002517	0.013463	6.3e-05	0.003245	0.968469	1			Phylo099	Bacteria(100)	Bacillota(100)	Clostridia(100)	Eubacteriales(100)	Eubacteriales_incertae_sedis_XIII(100)	Ihubacter(100)	0.000277	0	7.2e-05	0.000282	0	0.000117	0.945234	1			Phylo027	Bacteria(100)	Bacillota(100)	Clostridia(100)	Eubacteriales(100)	Lachnospiraceae(100)	Coprococcus(100)	0.011678	1.5e-05	0.00159	0.011456	1.5e-05	0.001733	0.934669	0.990977			Phylo008	Bacteria(100)	Bacteroidota(100)	Bacteroidia(100)	Bacteroidales(100)	Rikenellaceae(100)	Alistipes(100)	0.052183	0.001399	0.026451	0.049967	0.000505	0.009172	0.909392	0.999771			Phylo013	Bacteria(100)	Bacillota(100)	Clostridia(100)	Eubacteriales(100)	Oscillospiraceae(100)	Hominimerdicola(100)	0.027298	0.00149	0.027298	0.025705	0.000796	0.011521	0.930529	1			Phylo059	Bacteria(100)	Actinomycetota(100)	Actinobacteria(100)	Bifidobacteriales(100)	Bifidobacteriaceae(100)	Bifidobacterium(100)	0.001598	4e-06	0.001343	0.001707	4e-06	0.000876	0.948867	1			Phylo096	Bacteria(100)	Actinomycetota(100)	Coriobacteriia(100)	Coriobacteriales(100)	Coriobacteriaceae(100)	Senegalimassilia(100)	0.000416	0	0.000416	0.000384	0	0.000189	0.909171	0.997355
Phylo096	Bacteria(100)	Actinomycetota(100)	Coriobacteriia(100)	Coriobacteriales(100)	Coriobacteriaceae(100)	Senegalimassilia(100)	0.00032	0	0.000147	0.000314	0	0.000143	0.955137	1			Phylo095	Bacteria(100)	Bacillota(100)	Erysipelotrichia(100)	Erysipelotrichales(100)	Erysipelotrichaceae(100)	Erysipelotrichaceae_unclassified(100)	0.000595	1e-06	0.000427	0.00057	1e-06	0.000375	0.963568	1			Phylo001	Bacteria(100)	Bacillota(100)	Clostridia(100)	Eubacteriales(100)	Oscillospiraceae(100)	Oscillospiraceae_unclassified(100)	0.129613	0.003106	0.024926	0.126481	0.003332	0.023567	0.935387	1			Phylo003	Bacteria(100)	Bacillota(100)	Clostridia(100)	Eubacteriales(100)	Oscillospiraceae(100)	Gemmiger(100)	0.069983	0.000606	0.01005	0.069807	0.000736	0.011077	0.972913	1			Phylo081	Bacteria(100)	Pseudomonadota(100)	Deltaproteobacteria(100)	Desulfovibrionales(100)	Desulfovibrionaceae(100)	Bilophila(100)	0.000677	1e-06	0.000306	0.000693	1e-06	0.000317	0.948278	1			Phylo074	Bacteria(100)	Pseudomonadota(100)	Betaproteobacteria(100)	Burkholderiales(100)	Sutterellaceae(100)	Sutterellaceae_unclassified(100)	0.000511	0	0.000247	0.000543	0	0.000234	0.936127	0.990977			Phylo061	Bacteria(100)	Bacillota(100)	Clostridia(100)	Eubacteriales(100)	Lachnospiraceae(100)	Brotonthovivens(100)	0.001502	1e-06	0.000607	0.00155	0	0.000277	0.917591	0.999771			Phylo029	Bacteria(100)	Bacillota(100)	Clostridia(100)	Eubacteriales(100)	Peptostreptococcaceae(100)	Intestinibacter(100)	0.008742	0.000124	0.007879	0.009153	8.1e-05	0.00367	0.93754	1			Phylo029	Bacteria(100)	Bacillota(100)	Clostridia(100)	Eubacteriales(100)	Peptostreptococcaceae(100)	Intestinibacter(100)	0.008742	0.000124	0.007879	0.008209	9.7e-05	0.004414	0.954341	1			Phylo094	Bacteria(100)	Bacillota(100)	Clostridia(100)	Eubacteriales(100)	Oscillospiraceae(100)	Anaeromassilibacillus(100)	0.000495	0	0.000432	0.000463	0	0.000227	0.913251	0.997355
Phylo030	Bacteria(100)	Bacillota(100)	Erysipelotrichia(100)	Erysipelotrichales(100)	Erysipelotrichaceae(100)	Holdemanella(100)	0.009499	0.000109	0.004262	0.009638	0.000112	0.004318	0.958222	1			Phylo083	Bacteria(100)	Bacillota(100)	Clostridia(100)	Eubacteriales(100)	Oscillospiraceae(100)	Lawsonibacter(100)	0.000684	0	0.000223	0.000693	0	0.000155	0.972265	1			Phylo074	Bacteria(100)	Pseudomonadota(100)	Betaproteobacteria(100)	Burkholderiales(100)	Sutterellaceae(100)	Sutterellaceae_unclassified(100)	0.000543	0	0.000234	0.00057	0	0.000257	0.941903	1			Phylo058	Bacteria(100)	Pseudomonadota(100)	Deltaproteobacteria(100)	Desulfovibrionales(100)	Desulfovibrionaceae(100)	Desulfovibrio(100)	0.002147	6e-06	0.000967	0.002158	6e-06	0.000968	0.975638	1			Phylo068	Bacteria(100)	Pseudomonadota(100)	Gammaproteobacteria(100)	Enterobacterales(100)	Enterobacteriaceae(100)	Citrobacter(100)	0.001076	2e-06	0.0005	0.001097	1e-06	0.000496	0.953709	1			Phylo061	Bacteria(100)	Bacillota(100)	Clostridia(100)	Eubacteriales(100)	Lachnospiraceae(100)	Brotonthovivens(100)	0.001529	1e-06	0.000356	0.00149	1e-06	0.000331	0.94486	0.990977			Phylo087	Bacteria(100)	Bacillota(100)	Clostridia(100)	Eubacteriales(100)	Lachnospiraceae(100)	Cuneatibacter(100)	0.000559	0	0.000336	0.000533	0	0.000185	0.919789	0.999771			Phylo002	Bacteria(100)	Bacillota(100)	Clostridia(100)	Eubacteriales(100)	Lachnospiraceae(100)	Blautia(100)	0.0849	0.002249	0.033532	0.085795	0.001071	0.013362	0.962828	1			Phylo071	Bacteria(100)	Bacillota(100)	Clostridia(100)	Eubacteriales(100)	Lachnospiraceae(100)	Muricoprocola(100)	0.001023	2e-06	0.001023	0.000972	1e-06	0.000398	0.962763	1			Phylo026	Bacteria(100)	Bacillota(100)	Clostridia(100)	Eubacteriales(100)	Lachnospiraceae(100)	Fusicatenibacter(100)	0.014544	0.000239	0.010932	0.014086	0.000148	0.00497	0.933411	0.997355
Phylo026	Bacteria(100)	Bacillota(100)	Clostridia(100)	Eubacteriales(100)	Lachnospiraceae(100)	Fusicatenibacter(100)	0.012925	0.00012	0.004477	0.01285	0.000128	0.004621	0.967399	1			Phylo074	Bacteria(100)	Pseudomonadota(100)	Betaproteobacteria(100)	Burkholderiales(100)	Sutterellaceae(100)	Sutterellaceae_unclassified(100)	0.000543	0	0.000234	0.000533	0	0.000249	0.972819	1			Phylo047	Bacteria(100)	Bacteroidota(100)	Bacteroidia(100)	Bacteroidales(100)	Rikenellaceae(100)	Millionella(100)	0.001924	3e-06	0.000806	0.001992	5e-06	0.000937	0.955077	1			Phylo077	Bacteria(100)	Pseudomonadota(100)	Betaproteobacteria(100)	Burkholderiales(100)	Sutterellaceae(100)	Sutterella(100)	0.001087	1e-06	0.000483	0.001092	1e-06	0.000485	0.975931	1			Phylo009	Bacteria(100)	Bacillota(100)	Clostridia(100)	Eubacteriales(100)	Lachnospiraceae(100)	Mediterraneibacter(100)	0.041358	0.000405	0.008215	0.041097	0.00043	0.008464	0.961563	1			Phylo045	Bacteria(100)	Pseudomonadota(100)	Gammaproteobacteria(100)	Enterobacterales(100)	Hafniaceae(100)	Hafnia(100)	0.003244	1.3e-05	0.001455	0.003395	1e-05	0.001395	0.94958	0.990977			Phylo004	Bacteria(100)	Bacillota(100)	Clostridia(100)	Eubacteriales(100)	Oscillospiraceae(100)	Ruminococcus(100)	0.05482	2.4e-05	0.003484	0.054591	9.4e-05	0.003957	0.947053	1			Phylo043	Bacteria(100)	Bacillota(100)	Clostridia(100)	Eubacteriales(100)	Lachnospiraceae(100)	Anthropogastromicrobium(100)	0.003484	2e-06	0.001023	0.003506	2e-06	0.000513	0.967408	1			Phylo063	Bacteria(100)	Bacillota(100)	Clostridia(100)	Eubacteriales(100)	Oscillospiraceae(100)	Anaerotruncus(100)	0.002525	1e-05	0.00227	0.002647	1.1e-05	0.001471	0.963543	1			Phylo061	Bacteria(100)	Bacillota(100)	Clostridia(100)	Eubacteriales(100)	Lachnospiraceae(100)	Brotonthovivens(100)	0.001502	1e-06	0.000607	0.001529	1e-06	0.000356	0.933731	0.997355
Phylo007	Bacteria(100)	Bacillota(100)	Clostridia(100)	Eubacteriales(100)	Lachnospiraceae(100)	Agathobacter(100)	0.053462	0.002956	0.022196	0.053771	0.002982	0.022294	0.969222	1			Phylo048	Bacteria(100)	Bacillota(100)	Clostridia(100)	Eubacteriales(100)	Peptostreptococcaceae(100)	Terrisporobacter(100)	0.001892	1e-06	0.000508	0.001875	2e-06	0.000623	0.978768	1			Phylo086	Bacteria(100)	Actinomycetota(100)	Coriobacteriia(100)	Eggerthellales(100)	Eggerthellaceae(100)	Ellagibacter(100)	0.000588	1e-06	0.000365	0.000613	0	0.000275	0.956097	1			Phylo006	Bacteria(100)	Bacillota(100)	Clostridia(100)	Eubacteriales(100)	Lachnospiraceae(100)	Lachnospiraceae_unclassified(100)	0.047335	1.5e-05	0.001583	0.047319	1.1e-05	0.001335	0.976681	1			Phylo036	Bacteria(100)	Pseudomonadota(100)	Gammaproteobacteria(100)	Enterobacterales(100)	Enterobacteriaceae(100)	Klebsiella(100)	0.005072	3.1e-05	0.002272	0.005013	3e-05	0.002243	0.964557	1			Phylo005	Bacteria(100)	Bacteroidota(100)	Bacteroidia(100)	Bacteroidales(100)	Bacteroidaceae(100)	Bacteroides(100)	0.048076	1.3e-05	0.001494	0.048242	1.5e-05	0.001737	0.950223	0.990977			Phylo018	Bacteria(100)	Bacillota(100)	Clostridia(100)	Eubacteriales(100)	Lachnospiraceae(100)	Anaerostipes(100)	0.012291	0.00023	0.010724	0.012759	0.00016	0.005172	0.950819	1			Phylo044	Bacteria(100)	Bacillota(100)	Clostridia(100)	Eubacteriales(100)	Lachnospiraceae(100)	Hoministercoradaptatus(100)	0.004283	3.1e-05	0.003964	0.004203	1.8e-05	0.001735	0.967655	1			Phylo030	Bacteria(100)	Bacillota(100)	Erysipelotrichia(100)	Erysipelotrichales(100)	Erysipelotrichaceae(100)	Holdemanella(100)	0.008631	0.000149	0.008631	0.008196	0.000126	0.005029	0.964353	1			Phylo007	Bacteria(100)	Bacillota(100)	Clostridia(100)	Eubacteriales(100)	Lachnospiraceae(100)	Agathobacter(100)	0.05367	0.005082	0.050409	0.051704	0.002772	0.021495	0.937514	0.997355
Phylo080	Bacteria(100)	Bacteroidota(100)	Bacteroidota_unclassified(100)	Bacteroidota_unclassified(100)	Bacteroidota_unclassified(100)	Bacteroidota_unclassified(100)	0.000671	0	0.000168	0.000671	0	0.000122	0.983961	1			Phylo051	Bacteria(100)	Bacillota(100)	Clostridia(100)	Eubacteriales(100)	Lachnospiraceae(100)	Velocimicrobium(100)	0.002538	6e-06	0.001063	0.002568	8e-06	0.001157	0.980852	1			Phylo055	Bacteria(100)	Bacillota(100)	Clostridia(100)	Eubacteriales(100)	Lachnospiraceae(100)	Lacrimispora(100)	0.001809	3e-06	0.000817	0.001859	3e-06	0.000691	0.959806	1			Phylo015	Bacteria(100)	Bacillota(100)	Clostridia(100)	Eubacteriales(100)	Lachnospiraceae(100)	Roseburia(100)	0.017586	0.000228	0.006165	0.017639	0.000203	0.005818	0.978506	1			Phylo044	Bacteria(100)	Bacillota(100)	Clostridia(100)	Eubacteriales(100)	Lachnospiraceae(100)	Hoministercoradaptatus(100)	0.004235	1.9e-05	0.001796	0.004203	1.8e-05	0.001735	0.968215	1			Phylo017	Bacteria(100)	Bacillota(100)	Clostridia(100)	Eubacteriales(100)	Eubacteriales_unclassified(100)	Eubacteriales_unclassified(100)	0.017362	4e-06	0.000863	0.01744	3e-06	0.000827	0.953873	0.990977			Phylo029	Bacteria(100)	Bacillota(100)	Clostridia(100)	Eubacteriales(100)	Peptostreptococcaceae(100)	Intestinibacter(100)	0.008742	0.000124	0.007879	0.008817	7.3e-05	0.003482	0.973363	1			Phylo094	Bacteria(100)	Bacillota(100)	Clostridia(100)	Eubacteriales(100)	Oscillospiraceae(100)	Anaeromassilibacillus(100)	0.000495	0	0.000432	0.000501	0	0.00023	0.973925	1			Phylo020	Bacteria(100)	Bacillota(100)	Bacilli(100)	Caryophanales(100)	Staphylococcaceae(100)	Staphylococcus(100)	0.00024	0	0.00024	0.000249	0	0.000102	0.96952	1			Phylo013	Bacteria(100)	Bacillota(100)	Clostridia(100)	Eubacteriales(100)	Oscillospiraceae(100)	Hominimerdicola(100)	0.027298	0.00149	0.027298	0.026654	0.000853	0.011925	0.958366	1
Phylo021	Bacteria(100)	Bacteroidota(100)	Bacteroidia(100)	Bacteroidales(100)	Porphyromonadaceae(100)	Porphyromonas(100)	2.1e-05	0	1.6e-05	5e-06	0	5e-06	1	1			Phylo001	Bacteria(100)	Bacillota(100)	Clostridia(100)	Eubacteriales(100)	Oscillospiraceae(100)	Oscillospiraceae_unclassified(100)	0.129613	0.003106	0.024926	0.130125	0.003762	0.025041	0.983065	1			Phylo027	Bacteria(100)	Bacillota(100)	Clostridia(100)	Eubacteriales(100)	Lachnospiraceae(100)	Coprococcus(100)	0.011456	1.5e-05	0.001733	0.01147	1.8e-05	0.001749	0.985555	1			Phylo055	Bacteria(100)	Bacillota(100)	Clostridia(100)	Eubacteriales(100)	Lachnospiraceae(100)	Lacrimispora(100)	0.002238	4e-06	0.000803	0.002243	4e-06	0.00083	0.979419	1			Phylo057	Bacteria(100)	Actinomycetota(100)	Coriobacteriia(100)	Eggerthellales(100)	Eggerthellaceae(100)	Eggerthellaceae_unclassified(100)	0.001907	1e-06	0.00049	0.001902	2e-06	0.000616	0.972671	1			Phylo086	Bacteria(100)	Actinomycetota(100)	Coriobacteriia(100)	Eggerthellales(100)	Eggerthellaceae(100)	Ellagibacter(100)	0.000565	0	0.000267	0.000588	1e-06	0.000365	0.960879	0.990977			Phylo007	Bacteria(100)	Bacillota(100)	Clostridia(100)	Eubacteriales(100)	Lachnospiraceae(100)	Agathobacter(100)	0.05367	0.005082	0.050409	0.053771	0.002982	0.022294	0.976509	1			Phylo007	Bacteria(100)	Bacillota(100)	Clostridia(100)	Eubacteriales(100)	Lachnospiraceae(100)	Agathobacter(100)	0.05367	0.005082	0.050409	0.053462	0.002956	0.022196	0.979057	1			Phylo061	Bacteria(100)	Bacillota(100)	Clostridia(100)	Eubacteriales(100)	Lachnospiraceae(100)	Brotonthovivens(100)	0.001502	1e-06	0.000607	0.00149	1e-06	0.000331	0.983023	1			Phylo032	Bacteria(100)	Bacillota(100)	Clostridia(100)	Eubacteriales(100)	Oscillospiraceae(100)	Butyricicoccus(100)	0.006505	8.5e-05	0.006505	0.006611	5.3e-05	0.00298	0.967171	1
Phylo042	Bacteria(100)	Bacillota(100)	Bacilli(100)	Caryophanales(100)	Bacillaceae(100)	Bacillus(100)	0	0	0	0	0	0	1	1			Phylo021	Bacteria(100)	Bacteroidota(100)	Bacteroidia(100)	Bacteroidales(100)	Porphyromonadaceae(100)	Porphyromonas(100)	0	0	0	5e-06	0	5e-06	1	1			Phylo021	Bacteria(100)	Bacteroidota(100)	Bacteroidia(100)	Bacteroidales(100)	Porphyromonadaceae(100)	Porphyromonas(100)	0	0	0	2.1e-05	0	1.6e-05	1	1			Phylo021	Bacteria(100)	Bacteroidota(100)	Bacteroidia(100)	Bacteroidales(100)	Porphyromonadaceae(100)	Porphyromonas(100)	0	0	0	5e-06	0	5e-06	1	1			Phylo021	Bacteria(100)	Bacteroidota(100)	Bacteroidia(100)	Bacteroidales(100)	Porphyromonadaceae(100)	Porphyromonas(100)	0	0	0	2.1e-05	0	1.6e-05	1	1			Phylo047	Bacteria(100)	Bacteroidota(100)	Bacteroidia(100)	Bacteroidales(100)	Rikenellaceae(100)	Millionella(100)	0.001865	4e-06	0.00084	0.001924	3e-06	0.000806	0.961248	0.990977			Phylo021	Bacteria(100)	Bacteroidota(100)	Bacteroidia(100)	Bacteroidales(100)	Porphyromonadaceae(100)	Porphyromonas(100)	0	0	0	5e-06	0	5e-06	1	1			Phylo021	Bacteria(100)	Bacteroidota(100)	Bacteroidia(100)	Bacteroidales(100)	Porphyromonadaceae(100)	Porphyromonas(100)	0	0	0	2.1e-05	0	1.6e-05	1	1			Phylo021	Bacteria(100)	Bacteroidota(100)	Bacteroidia(100)	Bacteroidales(100)	Porphyromonadaceae(100)	Porphyromonas(100)	0	0	0	0	0	0	1	1			Phylo044	Bacteria(100)	Bacillota(100)	Clostridia(100)	Eubacteriales(100)	Lachnospiraceae(100)	Hoministercoradaptatus(100)	0.004283	3.1e-05	0.003964	0.004235	1.9e-05	0.001796	0.972931	1
Phylo054	Bacteria(100)	Pseudomonadota(100)	Gammaproteobacteria(100)	Enterobacterales(100)	Enterobacteriaceae(100)	Enterobacteriaceae_unclassified(100)	5e-06	0	5e-06	2.1e-05	0	1.3e-05	1	1			Phylo042	Bacteria(100)	Bacillota(100)	Bacilli(100)	Caryophanales(100)	Bacillaceae(100)	Bacillus(100)	0	0	0	0	0	0	1	1			Phylo042	Bacteria(100)	Bacillota(100)	Bacilli(100)	Caryophanales(100)	Bacillaceae(100)	Bacillus(100)	0	0	0	0	0	0	1	1			Phylo042	Bacteria(100)	Bacillota(100)	Bacilli(100)	Caryophanales(100)	Bacillaceae(100)	Bacillus(100)	0	0	0	0	0	0	1	1			Phylo042	Bacteria(100)	Bacillota(100)	Bacilli(100)	Caryophanales(100)	Bacillaceae(100)	Bacillus(100)	0	0	0	0	0	0	1	1			Phylo021	Bacteria(100)	Bacteroidota(100)	Bacteroidia(100)	Bacteroidales(100)	Porphyromonadaceae(100)	Porphyromonas(100)	0	0	0	0	0	0	1	1			Phylo042	Bacteria(100)	Bacillota(100)	Bacilli(100)	Caryophanales(100)	Bacillaceae(100)	Bacillus(100)	0	0	0	0	0	0	1	1			Phylo042	Bacteria(100)	Bacillota(100)	Bacilli(100)	Caryophanales(100)	Bacillaceae(100)	Bacillus(100)	0	0	0	0	0	0	1	1			Phylo042	Bacteria(100)	Bacillota(100)	Bacilli(100)	Caryophanales(100)	Bacillaceae(100)	Bacillus(100)	0	0	0	0	0	0	1	1			Phylo021	Bacteria(100)	Bacteroidota(100)	Bacteroidia(100)	Bacteroidales(100)	Porphyromonadaceae(100)	Porphyromonas(100)	0	0	0	0	0	0	1	1
Phylo064	Bacteria(100)	Pseudomonadota(100)	Alphaproteobacteria(100)	Rhodobacterales(100)	Paracoccaceae(100)	Cereibacter(100)	0	0	0	0	0	0	1	1			Phylo064	Bacteria(100)	Pseudomonadota(100)	Alphaproteobacteria(100)	Rhodobacterales(100)	Paracoccaceae(100)	Cereibacter(100)	0	0	0	0	0	0	1	1			Phylo064	Bacteria(100)	Pseudomonadota(100)	Alphaproteobacteria(100)	Rhodobacterales(100)	Paracoccaceae(100)	Cereibacter(100)	0	0	0	0	0	0	1	1			Phylo054	Bacteria(100)	Pseudomonadota(100)	Gammaproteobacteria(100)	Enterobacterales(100)	Enterobacteriaceae(100)	Enterobacteriaceae_unclassified(100)	1.1e-05	0	1.1e-05	2.1e-05	0	1.3e-05	1	1			Phylo054	Bacteria(100)	Pseudomonadota(100)	Gammaproteobacteria(100)	Enterobacterales(100)	Enterobacteriaceae(100)	Enterobacteriaceae_unclassified(100)	1.1e-05	0	1.1e-05	5e-06	0	5e-06	1	1			Phylo042	Bacteria(100)	Bacillota(100)	Bacilli(100)	Caryophanales(100)	Bacillaceae(100)	Bacillus(100)	0	0	0	0	0	0	1	1			Phylo064	Bacteria(100)	Pseudomonadota(100)	Alphaproteobacteria(100)	Rhodobacterales(100)	Paracoccaceae(100)	Cereibacter(100)	0	0	0	0	0	0	1	1			Phylo064	Bacteria(100)	Pseudomonadota(100)	Alphaproteobacteria(100)	Rhodobacterales(100)	Paracoccaceae(100)	Cereibacter(100)	0	0	0	0	0	0	1	1			Phylo064	Bacteria(100)	Pseudomonadota(100)	Alphaproteobacteria(100)	Rhodobacterales(100)	Paracoccaceae(100)	Cereibacter(100)	0	0	0	0	0	0	1	1			Phylo042	Bacteria(100)	Bacillota(100)	Bacilli(100)	Caryophanales(100)	Bacillaceae(100)	Bacillus(100)	0	0	0	0	0	0	1	1
Phylo078	Bacteria(100)	Bacillota(100)	Clostridia(100)	Eubacteriales(100)	Peptococcaceae(100)	Peptococcaceae_unclassified(100)	0	0	0	2.1e-05	0	2.1e-05	1	1			Phylo078	Bacteria(100)	Bacillota(100)	Clostridia(100)	Eubacteriales(100)	Peptococcaceae(100)	Peptococcaceae_unclassified(100)	0	0	0	2.1e-05	0	2.1e-05	1	1			Phylo078	Bacteria(100)	Bacillota(100)	Clostridia(100)	Eubacteriales(100)	Peptococcaceae(100)	Peptococcaceae_unclassified(100)	0	0	0	0	0	0	1	1			Phylo064	Bacteria(100)	Pseudomonadota(100)	Alphaproteobacteria(100)	Rhodobacterales(100)	Paracoccaceae(100)	Cereibacter(100)	0	0	0	0	0	0	1	1			Phylo064	Bacteria(100)	Pseudomonadota(100)	Alphaproteobacteria(100)	Rhodobacterales(100)	Paracoccaceae(100)	Cereibacter(100)	0	0	0	0	0	0	1	1			Phylo064	Bacteria(100)	Pseudomonadota(100)	Alphaproteobacteria(100)	Rhodobacterales(100)	Paracoccaceae(100)	Cereibacter(100)	0	0	0	0	0	0	1	1			Phylo078	Bacteria(100)	Bacillota(100)	Clostridia(100)	Eubacteriales(100)	Peptococcaceae(100)	Peptococcaceae_unclassified(100)	0	0	0	2.1e-05	0	2.1e-05	1	1			Phylo078	Bacteria(100)	Bacillota(100)	Clostridia(100)	Eubacteriales(100)	Peptococcaceae(100)	Peptococcaceae_unclassified(100)	0	0	0	0	0	0	1	1			Phylo078	Bacteria(100)	Bacillota(100)	Clostridia(100)	Eubacteriales(100)	Peptococcaceae(100)	Peptococcaceae_unclassified(100)	0	0	0	0	0	0	1	1			Phylo064	Bacteria(100)	Pseudomonadota(100)	Alphaproteobacteria(100)	Rhodobacterales(100)	Paracoccaceae(100)	Cereibacter(100)	0	0	0	0	0	0	1	1

### Sheet: Metastats- Family (SS1)
Sample set one
Two donor samples from patients with prostate cancer were used to investigate the optimal qFIT buffer volume for gut microbiota analysis.
No statistically significant differences were observed in the families identified across the different sampling groups from the two symptomatic volunteers.
The tables show the taxonomic classification for each family.
All p-values were corrected with the Benjamini Hochberg method with cutoff set to p<0.05 to control for the false discovery rate
0.5 vs 1.5 ml qFIT buffer																	0.5 vs 2ml qFIT buffer																	1.5 vs 2ml qFIT buffer																	0.5 vs 2 ml frozen qFIT buffer																	1.5 vs 2 ml frozen qFIT buffer																	2 vs 2 ml frozen qFIT buffer																	0.5 ml qFIT buffer vs whole stool sample																	1.5 ml qFIT buffer vs whole stool sample																	2 ml qFIT buffer vs whole stool sample																	2 ml frozen qFIT buffer vs whole stool sample
Phylotype	Taxonomy	phylum	class	order	family	genus	mean(group1)	variance(group1)	stderr(group1)	mean(group2)	variance(group2)	stderr(group2)	p-value	After Benjamini-Hochberg correction			Phylotype	Taxonomy	phylum	class	order	family	genus	mean(group1)	variance(group1)	stderr(group1)	mean(group2)	variance(group2)	stderr(group2)	p-value	After Benjamini-Hochberg correction			Phylotype	Taxonomy	phylum	class	order	family	genus	mean(group1)	variance(group1)	stderr(group1)	mean(group2)	variance(group2)	stderr(group2)	p-value	After Benjamini-Hochberg correction			Phylotype	Taxonomy	phylum	class	order	family	genus	mean(group1)	variance(group1)	stderr(group1)	mean(group2)	variance(group2)	stderr(group2)	p-value	After Benjamini-Hochberg correction			Phylotype	Taxonomy	phylum	class	order	family	genus	mean(group1)	variance(group1)	stderr(group1)	mean(group2)	variance(group2)	stderr(group2)	p-value	After Benjamini-Hochberg correction			Phylotype	Taxonomy	phylum	class	order	family	genus	mean(group1)	variance(group1)	stderr(group1)	mean(group2)	variance(group2)	stderr(group2)	p-value	After Benjamini-Hochberg correction			Phylotype	Taxonomy	phylum	class	order	family	genus	mean(group1)	variance(group1)	stderr(group1)	mean(group2)	variance(group2)	stderr(group2)	p-value	After Benjamini-Hochberg correction			Phylotype	Taxonomy	phylum	class	order	family	genus	mean(group1)	variance(group1)	stderr(group1)	mean(group2)	variance(group2)	stderr(group2)	p-value	After Benjamini-Hochberg correction			Phylotype	Taxonomy	phylum	class	order	family	genus	mean(group1)	variance(group1)	stderr(group1)	mean(group2)	variance(group2)	stderr(group2)	p-value	After Benjamini-Hochberg correction			Phylotype	Taxonomy	phylum	class	order	family	genus	mean(group1)	variance(group1)	stderr(group1)	mean(group2)	variance(group2)	stderr(group2)	p-value	After Benjamini-Hochberg correction
Phylo015	Bacteria(100)	Bacteria_unclassified(100)	Bacteria_unclassified(100)	Bacteria_unclassified(100)	Bacteria_unclassified(100)	Bacteria_unclassified(100)	0.006244	2e-06	0.000557	0.008103	6e-06	0.001004	0.10234	1			Phylo008	Bacteria(100)	Bacillota(100)	Bacilli(100)	Lactobacillales(100)	Streptococcaceae(100)	Streptococcus(100)	0.001617	0	0.000154	0.001204	0	9.8e-05	0.04458	1			Phylo018	Bacteria(100)	Pseudomonadota(100)	Betaproteobacteria(100)	Burkholderiales(100)	Sutterellaceae(100)	Sutterellaceae_unclassified(100)	0.003305	0	0.000176	0.003767	0	9.2e-05	0.051694	1			Phylo027	Bacteria(100)	Bacillota(100)	Erysipelotrichia(100)	Erysipelotrichales(100)	Turicibacteraceae(100)	Turicibacter(100)	0.001497	0	0.000131	0.001092	0	0.000139	0.059404	1			Phylo003	Bacteria(100)	Bacteroidota(100)	Bacteroidia(100)	Bacteroidales(100)	Bacteroidaceae(100)	Bacteroides(62)	0.078816	3e-05	0.002248	0.084005	1.2e-05	0.001436	0.078647	1			Phylo059	Bacteria(100)	Actinomycetota(100)	Actinobacteria(100)	Mycobacteriales(100)	Corynebacteriaceae(100)	Corynebacterium(100)	3.2e-05	0	1.4e-05	0	0	0	0.0516	1			Phylo032	Bacteria(100)	Verrucomicrobiota(100)	Verrucomicrobiia(100)	Verrucomicrobiales(100)	Akkermansiaceae(100)	Akkermansia(100)	0.000288	0	3.2e-05	0.001284	0	0.000166	0.003636	0.30906			Phylo057	Bacteria(100)	Bacteroidota(100)	Bacteroidia(100)	Bacteroidales(100)	Bacteroidales_unclassified(100)	Bacteroidales_unclassified(100)	9.6e-05	0	0	0	0	0	0	0			Phylo032	Bacteria(100)	Verrucomicrobiota(100)	Verrucomicrobiia(100)	Verrucomicrobiales(100)	Akkermansiaceae(100)	Akkermansia(100)	0.000288	0	3.2e-05	0.001074	0	0.000105	0.000818	0.06953			Phylo057	Bacteria(100)	Bacteroidota(100)	Bacteroidia(100)	Bacteroidales(100)	Bacteroidales_unclassified(100)	Bacteroidales_unclassified(100)	9.6e-05	0	0	0	0	0	0	0
Phylo032	Bacteria(100)	Verrucomicrobiota(100)	Verrucomicrobiia(100)	Verrucomicrobiales(100)	Akkermansiaceae(100)	Akkermansia(100)	0.000975	0	0.000104	0.001284	0	0.000166	0.1166	1			Phylo015	Bacteria(100)	Bacteria_unclassified(100)	Bacteria_unclassified(100)	Bacteria_unclassified(100)	Bacteria_unclassified(100)	Bacteria_unclassified(100)	0.006182	1e-06	0.000348	0.008103	6e-06	0.001004	0.0958	1			Phylo008	Bacteria(100)	Bacillota(100)	Bacilli(100)	Lactobacillales(100)	Streptococcaceae(100)	Streptococcus(100)	0.001617	0	0.000154	0.001225	0	0.000131	0.082388	1			Phylo038	Bacteria(100)	Bacillota(100)	Bacilli(100)	Lactobacillales(100)	Lactobacillaceae(100)	Lactobacillus(58)	0.000272	0	8.6e-05	9.6e-05	0	2.2e-05	0.069519	1			Phylo059	Bacteria(100)	Actinomycetota(100)	Actinobacteria(100)	Mycobacteriales(100)	Corynebacteriaceae(100)	Corynebacterium(100)	3.2e-05	0	1.4e-05	1.1e-05	0	7e-06	0.186314	1			Phylo044	Bacteria(100)	Actinomycetota(100)	Actinobacteria(100)	Actinomycetales(100)	Actinomycetaceae(100)	Schaalia(78)	0.000123	0	3.6e-05	0.00023	0	4e-05	0.07412	1			Phylo057	Bacteria(100)	Bacteroidota(100)	Bacteroidia(100)	Bacteroidales(100)	Bacteroidales_unclassified(100)	Bacteroidales_unclassified(100)	9.6e-05	0	0	2.1e-05	0	1.6e-05	0.009182	0.390235			Phylo032	Bacteria(100)	Verrucomicrobiota(100)	Verrucomicrobiia(100)	Verrucomicrobiales(100)	Akkermansiaceae(100)	Akkermansia(100)	0.000288	0	3.2e-05	0.000975	0	0.000104	0.004107	0.174548			Phylo057	Bacteria(100)	Bacteroidota(100)	Bacteroidia(100)	Bacteroidales(100)	Bacteroidales_unclassified(100)	Bacteroidales_unclassified(100)	9.6e-05	0	0	1.3e-05	0	1.3e-05	0.002527	0.107398			Phylo032	Bacteria(100)	Verrucomicrobiota(100)	Verrucomicrobiia(100)	Verrucomicrobiales(100)	Akkermansiaceae(100)	Akkermansia(100)	0.000288	0	3.2e-05	0.001044	0	7.1e-05	0.001907	0.0810475
Phylo038	Bacteria(100)	Bacillota(100)	Bacilli(100)	Lactobacillales(100)	Lactobacillaceae(100)	Lactobacillus(58)	0.00016	0	3.9e-05	9.6e-05	0	2.2e-05	0.14032	1			Phylo024	Bacteria(100)	Bacteroidota(100)	Bacteroidia(100)	Bacteroidales(100)	Odoribacteraceae(100)	Butyricimonas(55)	0.002321	1e-06	0.000341	0.002999	0	0.000223	0.12284	1			Phylo003	Bacteria(100)	Bacteroidota(100)	Bacteroidia(100)	Bacteroidales(100)	Bacteroidaceae(100)	Bacteroides(62)	0.077707	8.5e-05	0.004115	0.084005	1.2e-05	0.001436	0.186163	1			Phylo059	Bacteria(100)	Actinomycetota(100)	Actinobacteria(100)	Mycobacteriales(100)	Corynebacteriaceae(100)	Corynebacterium(100)	3.2e-05	0	1.4e-05	5e-06	0	5e-06	0.105462	1			Phylo027	Bacteria(100)	Bacillota(100)	Erysipelotrichia(100)	Erysipelotrichales(100)	Turicibacteraceae(100)	Turicibacter(100)	0.001497	0	0.000131	0.001284	0	9.1e-05	0.197824	1			Phylo046	Bacteria(100)	Bacillota(100)	Bacilli(100)	Lactobacillales(100)	Leuconostocaceae(100)	Leuconostoc(100)	4.8e-05	0	2.6e-05	0.000166	0	7.5e-05	0.17376	1			Phylo052	Bacteria(100)	Pseudomonadota(100)	Betaproteobacteria(100)	Burkholderiales(100)	Burkholderiaceae(100)	Ralstonia(59)	0	0	0	5.9e-05	0	1.9e-05	0.090964	1			Phylo009	Bacteria(100)	Bacillota(100)	Clostridia(100)	Eubacteriales(100)	Eubacteriales_unclassified(100)	Eubacteriales_unclassified(100)	0.019291	0	0.000208	0.016958	1e-06	0.000446	0.009393	0.266135			Phylo059	Bacteria(100)	Actinomycetota(100)	Actinobacteria(100)	Mycobacteriales(100)	Corynebacteriaceae(100)	Corynebacterium(100)	4.8e-05	0	1.6e-05	0	0	0	0.0612	1			Phylo016	Bacteria(100)	Bacteroidota(100)	Bacteroidia(100)	Bacteroidales(100)	Barnesiellaceae(100)	Coprobacter(55)	0.013777	1.7e-05	0.002909	0.006356	6e-06	0.001017	0.127	1
Phylo027	Bacteria(100)	Bacillota(100)	Erysipelotrichia(100)	Erysipelotrichales(100)	Turicibacteraceae(100)	Turicibacter(100)	0.001284	0	9.1e-05	0.001092	0	0.000139	0.26442	1			Phylo039	Bacteria(100)	Bacillota(100)	Clostridia(100)	Clostridia_unclassified(100)	Clostridia_unclassified(100)	Clostridia_unclassified(100)	0.000166	0	0.000106	0.000501	0	0.000178	0.13132	1			Phylo049	Bacteria(100)	Bacillota(100)	Clostridia(100)	Eubacteriales(100)	Eubacteriaceae(100)	Eubacterium(72)	3.8e-05	0	1.9e-05	9.6e-05	0	4.2e-05	0.232286	1			Phylo012	Bacteria(100)	Bacillota(100)	Clostridia(100)	Eubacteriales(100)	Clostridiaceae_1(100)	Clostridium_sensu stricto(100)	0.0109	2e-06	0.000634	0.009169	4e-06	0.000802	0.112212	1			Phylo054	Bacteria(100)	Actinomycetota(100)	Actinobacteria(100)	Micrococcales(100)	Dermabacteraceae(100)	Brachybacterium(100)	1.1e-05	0	1.1e-05	4.3e-05	0	2.3e-05	0.225843	1			Phylo053	Bacteria(100)	Actinomycetota(100)	Coriobacteriia(100)	Coriobacteriia_unclassified(100)	Coriobacteriia_unclassified(100)	Coriobacteriia_unclassified(100)	5e-06	0	5e-06	3.2e-05	0	2e-05	0.22808	1			Phylo059	Bacteria(100)	Actinomycetota(100)	Actinobacteria(100)	Mycobacteriales(100)	Corynebacteriaceae(100)	Corynebacterium(100)	4.8e-05	0	1.6e-05	5e-06	0	5e-06	0.1734	1			Phylo052	Bacteria(100)	Pseudomonadota(100)	Betaproteobacteria(100)	Burkholderiales(100)	Burkholderiaceae(100)	Ralstonia(59)	0	0	0	4.8e-05	0	1.8e-05	0.131179	1			Phylo058	Bacteria(100)	Bacillota(100)	Clostridia(100)	Eubacteriales(100)	Eubacteriales_incertae_sedis(100)	Lentihominibacter(100)	4.8e-05	0	1.6e-05	6e-06	0	6e-06	0.117818	1			Phylo009	Bacteria(100)	Bacillota(100)	Clostridia(100)	Eubacteriales(100)	Eubacteriales_unclassified(100)	Eubacteriales_unclassified(100)	0.019291	0	0.000208	0.017362	4e-06	0.000863	0.157148	1
Phylo054	Bacteria(100)	Actinomycetota(100)	Actinobacteria(100)	Micrococcales(100)	Dermabacteraceae(100)	Brachybacterium(100)	4.3e-05	0	2.3e-05	1.6e-05	0	1.1e-05	0.32552	1			Phylo018	Bacteria(100)	Pseudomonadota(100)	Betaproteobacteria(100)	Burkholderiales(100)	Sutterellaceae(100)	Sutterellaceae_unclassified(100)	0.003305	0	0.000176	0.003841	1e-06	0.000323	0.17378	1			Phylo031	Bacteria(100)	Pseudomonadota(100)	Gammaproteobacteria(100)	Pseudomonadales(100)	Pseudomonadaceae(100)	Pseudomonas(98)	0.000166	0	0.000102	0.000421	0	0.000188	0.252796	1			Phylo055	Bacteria(100)	Verrucomicrobiota(100)	Opitutia(100)	Puniceicoccales(100)	Puniceicoccaceae(100)	Coraliomargarita(100)	0	0	0	3.2e-05	0	2e-05	0.126154	1			Phylo012	Bacteria(100)	Bacillota(100)	Clostridia(100)	Eubacteriales(100)	Clostridiaceae_1(100)	Clostridium_sensu stricto(100)	0.0109	2e-06	0.000634	0.009653	4e-06	0.000791	0.242059	1			Phylo012	Bacteria(100)	Bacillota(100)	Clostridia(100)	Eubacteriales(100)	Clostridiaceae_1(100)	Clostridium_sensu stricto(100)	0.0109	2e-06	0.000634	0.009801	2e-06	0.000699	0.26956	1			Phylo040	Bacteria(100)	Bacillota(100)	Bacilli(100)	Lactobacillales(100)	Enterococcaceae(100)	Enterococcus(87)	0	0	0	0.000112	0	5.1e-05	0.218727	1			Phylo016	Bacteria(100)	Bacteroidota(100)	Bacteroidia(100)	Bacteroidales(100)	Barnesiellaceae(100)	Coprobacter(55)	0.013777	1.7e-05	0.002909	0.006766	4e-06	0.000818	0.172857	1			Phylo016	Bacteria(100)	Bacteroidota(100)	Bacteroidia(100)	Bacteroidales(100)	Barnesiellaceae(100)	Coprobacter(55)	0.013777	1.7e-05	0.002909	0.006041	1e-05	0.001435	0.126109	1			Phylo024	Bacteria(100)	Bacteroidota(100)	Bacteroidia(100)	Bacteroidales(100)	Odoribacteraceae(100)	Butyricimonas(55)	0.0039	1e-06	0.000575	0.002616	0	0.000194	0.163944	1
Phylo055	Bacteria(100)	Verrucomicrobiota(100)	Opitutia(100)	Puniceicoccales(100)	Puniceicoccaceae(100)	Coraliomargarita(100)	1.1e-05	0	7e-06	3.2e-05	0	2e-05	0.35712	1			Phylo030	Bacteria(100)	Pseudomonadota(100)	Alphaproteobacteria(100)	Alphaproteobacteria_unclassified(100)	Alphaproteobacteria_unclassified(100)	Alphaproteobacteria_unclassified(100)	0.000742	1e-06	0.000455	0.002243	6e-06	0.001018	0.20656	1			Phylo045	Bacteria(100)	Bacteroidota(100)	Bacteroidia(100)	Bacteroidales(100)	Prevotellaceae(100)	Prevotellaceae_unclassified(85)	0.000141	0	4.9e-05	0.000245	0	8.3e-05	0.287714	1			Phylo037	Bacteria(100)	Pseudomonadota(100)	Pseudomonadota_unclassified(100)	Pseudomonadota_unclassified(100)	Pseudomonadota_unclassified(100)	Pseudomonadota_unclassified(100)	0.000229	0	0.000105	0.000836	1e-06	0.00038	0.136615	1			Phylo038	Bacteria(100)	Bacillota(100)	Bacilli(100)	Lactobacillales(100)	Lactobacillaceae(100)	Lactobacillus(58)	0.000272	0	8.6e-05	0.00016	0	3.9e-05	0.263333	1			Phylo031	Bacteria(100)	Pseudomonadota(100)	Gammaproteobacteria(100)	Pseudomonadales(100)	Pseudomonadaceae(100)	Pseudomonas(98)	0.000405	0	0.000205	0.000166	0	0.000102	0.31288	1			Phylo058	Bacteria(100)	Bacillota(100)	Clostridia(100)	Eubacteriales(100)	Eubacteriales_incertae_sedis(100)	Lentihominibacter(100)	4.8e-05	0	1.6e-05	1.1e-05	0	1.1e-05	0.266891	1			Phylo059	Bacteria(100)	Actinomycetota(100)	Actinobacteria(100)	Mycobacteriales(100)	Corynebacteriaceae(100)	Corynebacterium(100)	4.8e-05	0	1.6e-05	1.1e-05	0	7e-06	0.196732	1			Phylo024	Bacteria(100)	Bacteroidota(100)	Bacteroidia(100)	Bacteroidales(100)	Odoribacteraceae(100)	Butyricimonas(55)	0.0039	1e-06	0.000575	0.002321	1e-06	0.000341	0.127636	1			Phylo040	Bacteria(100)	Bacillota(100)	Bacilli(100)	Lactobacillales(100)	Enterococcaceae(100)	Enterococcus(87)	0	0	0	0.000282	0	0.000134	0.166111	1
Phylo016	Bacteria(100)	Bacteroidota(100)	Bacteroidia(100)	Bacteroidales(100)	Barnesiellaceae(100)	Coprobacter(55)	0.006766	4e-06	0.000818	0.007986	5e-06	0.000908	0.3667	1			Phylo038	Bacteria(100)	Bacillota(100)	Bacilli(100)	Lactobacillales(100)	Lactobacillaceae(100)	Lactobacillus(58)	0.000262	0	0.000124	9.6e-05	0	2.2e-05	0.21158	1			Phylo024	Bacteria(100)	Bacteroidota(100)	Bacteroidia(100)	Bacteroidales(100)	Odoribacteraceae(100)	Butyricimonas(55)	0.002321	1e-06	0.000341	0.002712	0	0.000256	0.348898	1			Phylo015	Bacteria(100)	Bacteria_unclassified(100)	Bacteria_unclassified(100)	Bacteria_unclassified(100)	Bacteria_unclassified(100)	Bacteria_unclassified(100)	0.006324	3e-06	0.000683	0.008103	6e-06	0.001004	0.149404	1			Phylo053	Bacteria(100)	Actinomycetota(100)	Coriobacteriia(100)	Coriobacteriia_unclassified(100)	Coriobacteriia_unclassified(100)	Coriobacteriia_unclassified(100)	5e-06	0	5e-06	3.7e-05	0	2.7e-05	0.271765	1			Phylo049	Bacteria(100)	Bacillota(100)	Clostridia(100)	Eubacteriales(100)	Eubacteriaceae(100)	Eubacterium(72)	8.5e-05	0	4.2e-05	3.8e-05	0	1.9e-05	0.31768	1			Phylo016	Bacteria(100)	Bacteroidota(100)	Bacteroidia(100)	Bacteroidales(100)	Barnesiellaceae(100)	Coprobacter(55)	0.013777	1.7e-05	0.002909	0.007986	5e-06	0.000908	0.273418	1			Phylo058	Bacteria(100)	Bacillota(100)	Clostridia(100)	Eubacteriales(100)	Eubacteriales_incertae_sedis(100)	Lentihominibacter(100)	4.8e-05	0	1.6e-05	1.1e-05	0	1.1e-05	0.244821	1			Phylo009	Bacteria(100)	Bacillota(100)	Clostridia(100)	Eubacteriales(100)	Eubacteriales_unclassified(100)	Eubacteriales_unclassified(100)	0.019291	0	0.000208	0.01744	3e-06	0.000827	0.164873	1			Phylo058	Bacteria(100)	Bacillota(100)	Clostridia(100)	Eubacteriales(100)	Eubacteriales_incertae_sedis(100)	Lentihominibacter(100)	4.8e-05	0	1.6e-05	1.1e-05	0	1.1e-05	0.201426	1
Phylo045	Bacteria(100)	Bacteroidota(100)	Bacteroidia(100)	Bacteroidales(100)	Prevotellaceae(100)	Prevotellaceae_unclassified(85)	0.000245	0	8.3e-05	0.00016	0	2.7e-05	0.37654	1			Phylo029	Bacteria(100)	Bacillota(100)	Bacillota_incertae_sedis(100)	Bacillota_incertae_sedis(100)	Bacillota_incertae_sedis(100)	Negativibacillus(100)	0.001554	0	3.9e-05	0.001348	0	0.000157	0.22774	1			Phylo044	Bacteria(100)	Actinomycetota(100)	Actinobacteria(100)	Actinomycetales(100)	Actinomycetaceae(100)	Schaalia(78)	0.00023	0	4e-05	0.000176	0	4.4e-05	0.350082	1			Phylo039	Bacteria(100)	Bacillota(100)	Clostridia(100)	Clostridia_unclassified(100)	Clostridia_unclassified(100)	Clostridia_unclassified(100)	0.000208	0	0.0001	0.000501	0	0.000178	0.154673	1			Phylo018	Bacteria(100)	Pseudomonadota(100)	Betaproteobacteria(100)	Burkholderiales(100)	Sutterellaceae(100)	Sutterellaceae_unclassified(100)	0.003431	0	0.000282	0.003767	0	9.2e-05	0.300039	1			Phylo036	Bacteria(100)	Bacillota(100)	Clostridia(100)	Eubacteriales(100)	Christensenellaceae(100)	Christensenellaceae_unclassified(53)	0.000575	0	7.8e-05	0.000416	0	0.000144	0.34508	1			Phylo009	Bacteria(100)	Bacillota(100)	Clostridia(100)	Eubacteriales(100)	Eubacteriales_unclassified(100)	Eubacteriales_unclassified(100)	0.019291	0	0.000208	0.017618	5e-06	0.000868	0.274673	1			Phylo040	Bacteria(100)	Bacillota(100)	Bacilli(100)	Lactobacillales(100)	Enterococcaceae(100)	Enterococcus(87)	0	0	0	0.000165	0	8.5e-05	0.246286	1			Phylo040	Bacteria(100)	Bacillota(100)	Bacilli(100)	Lactobacillales(100)	Enterococcaceae(100)	Enterococcus(87)	0	0	0	0.000179	0	8.4e-05	0.170309	1			Phylo012	Bacteria(100)	Bacillota(100)	Clostridia(100)	Eubacteriales(100)	Clostridiaceae_1(100)	Clostridium_sensu stricto(100)	0.008822	2e-06	0.001023	0.0109	2e-06	0.000634	0.234185	1
Phylo049	Bacteria(100)	Bacillota(100)	Clostridia(100)	Eubacteriales(100)	Eubacteriaceae(100)	Eubacterium(72)	9.6e-05	0	4.2e-05	5.3e-05	0	2.7e-05	0.43684	1			Phylo055	Bacteria(100)	Verrucomicrobiota(100)	Opitutia(100)	Puniceicoccales(100)	Puniceicoccaceae(100)	Coraliomargarita(100)	6e-06	0	6e-06	3.2e-05	0	2e-05	0.24506	1			Phylo039	Bacteria(100)	Bacillota(100)	Clostridia(100)	Clostridia_unclassified(100)	Clostridia_unclassified(100)	Clostridia_unclassified(100)	0.000166	0	0.000106	0.00032	0	0.000132	0.352837	1			Phylo002	Bacteria(100)	Bacillota(100)	Clostridia(100)	Eubacteriales(100)	Lachnospiraceae(100)	Lachnospiraceae_unclassified(100)	0.351143	0.000245	0.006388	0.336599	0.000475	0.008902	0.189	1			Phylo037	Bacteria(100)	Pseudomonadota(100)	Pseudomonadota_unclassified(100)	Pseudomonadota_unclassified(100)	Pseudomonadota_unclassified(100)	Pseudomonadota_unclassified(100)	0.000229	0	0.000105	0.000543	0	0.000263	0.31051	1			Phylo027	Bacteria(100)	Bacillota(100)	Erysipelotrichia(100)	Erysipelotrichales(100)	Turicibacteraceae(100)	Turicibacter(100)	0.001497	0	0.000131	0.001304	0	0.000152	0.3509	1			Phylo024	Bacteria(100)	Bacteroidota(100)	Bacteroidia(100)	Bacteroidales(100)	Odoribacteraceae(100)	Butyricimonas(55)	0.0039	1e-06	0.000575	0.002999	0	0.000223	0.335382	1			Phylo024	Bacteria(100)	Bacteroidota(100)	Bacteroidia(100)	Bacteroidales(100)	Odoribacteraceae(100)	Butyricimonas(55)	0.0039	1e-06	0.000575	0.002712	0	0.000256	0.261286	1			Phylo008	Bacteria(100)	Bacillota(100)	Bacilli(100)	Lactobacillales(100)	Streptococcaceae(100)	Streptococcus(100)	0.001039	0	0.000304	0.001617	0	0.000154	0.252509	1			Phylo038	Bacteria(100)	Bacillota(100)	Bacilli(100)	Lactobacillales(100)	Lactobacillaceae(100)	Lactobacillus(58)	0.000128	0	3.2e-05	0.000272	0	8.6e-05	0.258759	1
Phylo024	Bacteria(100)	Bacteroidota(100)	Bacteroidia(100)	Bacteroidales(100)	Odoribacteraceae(100)	Butyricimonas(55)	0.002712	0	0.000256	0.002999	0	0.000223	0.44254	1			Phylo016	Bacteria(100)	Bacteroidota(100)	Bacteroidia(100)	Bacteroidales(100)	Barnesiellaceae(100)	Coprobacter(55)	0.006041	1e-05	0.001435	0.007986	5e-06	0.000908	0.26878	1			Phylo030	Bacteria(100)	Pseudomonadota(100)	Alphaproteobacteria(100)	Alphaproteobacteria_unclassified(100)	Alphaproteobacteria_unclassified(100)	Alphaproteobacteria_unclassified(100)	0.000742	1e-06	0.000455	0.001385	2e-06	0.000644	0.416367	1			Phylo032	Bacteria(100)	Verrucomicrobiota(100)	Verrucomicrobiia(100)	Verrucomicrobiales(100)	Akkermansiaceae(100)	Akkermansia(100)	0.001044	0	7.1e-05	0.001284	0	0.000166	0.189154	1			Phylo008	Bacteria(100)	Bacillota(100)	Bacilli(100)	Lactobacillales(100)	Streptococcaceae(100)	Streptococcus(100)	0.001422	0	0.000151	0.001225	0	0.000131	0.371157	1			Phylo008	Bacteria(100)	Bacillota(100)	Bacilli(100)	Lactobacillales(100)	Streptococcaceae(100)	Streptococcus(100)	0.001422	0	0.000151	0.001617	0	0.000154	0.37824	1			Phylo049	Bacteria(100)	Bacillota(100)	Clostridia(100)	Eubacteriales(100)	Eubacteriaceae(100)	Eubacterium(72)	0.000192	0	9.6e-05	5.3e-05	0	2.7e-05	0.351945	1			Phylo054	Bacteria(100)	Actinomycetota(100)	Actinobacteria(100)	Micrococcales(100)	Dermabacteraceae(100)	Brachybacterium(100)	0	0	0	4.3e-05	0	2.3e-05	0.265714	1			Phylo052	Bacteria(100)	Pseudomonadota(100)	Betaproteobacteria(100)	Burkholderiales(100)	Burkholderiaceae(100)	Ralstonia(59)	0	0	0	5.8e-05	0	3.6e-05	0.273145	1			Phylo027	Bacteria(100)	Bacillota(100)	Erysipelotrichia(100)	Erysipelotrichales(100)	Turicibacteraceae(100)	Turicibacter(100)	0.001231	0	0.000176	0.001497	0	0.000131	0.326241	1
Phylo039	Bacteria(100)	Bacillota(100)	Clostridia(100)	Clostridia_unclassified(100)	Clostridia_unclassified(100)	Clostridia_unclassified(100)	0.00032	0	0.000132	0.000501	0	0.000178	0.45576	1			Phylo037	Bacteria(100)	Pseudomonadota(100)	Pseudomonadota_unclassified(100)	Pseudomonadota_unclassified(100)	Pseudomonadota_unclassified(100)	Pseudomonadota_unclassified(100)	0.000345	0	0.000211	0.000836	1e-06	0.00038	0.27222	1			Phylo046	Bacteria(100)	Bacillota(100)	Bacilli(100)	Lactobacillales(100)	Leuconostocaceae(100)	Leuconostoc(100)	0.000166	0	7.5e-05	9.1e-05	0	5.6e-05	0.423531	1			Phylo052	Bacteria(100)	Pseudomonadota(100)	Betaproteobacteria(100)	Burkholderiales(100)	Burkholderiaceae(100)	Ralstonia(59)	2.7e-05	0	1.5e-05	5.9e-05	0	1.9e-05	0.197058	1			Phylo044	Bacteria(100)	Actinomycetota(100)	Actinobacteria(100)	Actinomycetales(100)	Actinomycetaceae(100)	Schaalia(78)	0.000123	0	3.6e-05	0.000176	0	4.4e-05	0.401373	1			Phylo007	Bacteria(100)	Actinomycetota(100)	Coriobacteriia(100)	Coriobacteriales(100)	Coriobacteriaceae(100)	Collinsella(99)	0.022749	9.1e-05	0.003901	0.017875	8.1e-05	0.004025	0.39564	1			Phylo014	Bacteria(100)	Bacillota(100)	Negativicutes(100)	Acidaminococcales(100)	Acidaminococcaceae(100)	Phascolarctobacterium(72)	0.00708	3e-06	0.001199	0.009307	7e-06	0.001083	0.3568	1			Phylo015	Bacteria(100)	Bacteria_unclassified(100)	Bacteria_unclassified(100)	Bacteria_unclassified(100)	Bacteria_unclassified(100)	Bacteria_unclassified(100)	0.01285	6.5e-05	0.00569	0.006244	2e-06	0.000557	0.390929	1			Phylo049	Bacteria(100)	Bacillota(100)	Clostridia(100)	Eubacteriales(100)	Eubacteriaceae(100)	Eubacterium(72)	0.000192	0	9.6e-05	3.8e-05	0	1.9e-05	0.284091	1			Phylo002	Bacteria(100)	Bacillota(100)	Clostridia(100)	Eubacteriales(100)	Lachnospiraceae(100)	Lachnospiraceae_unclassified(100)	0.330616	0.000529	0.01627	0.351143	0.000245	0.006388	0.333963	1
Phylo061	Bacteria(100)	Lentisphaerota(100)	Lentisphaeria(100)	Victivallales(100)	Victivallaceae(100)	Victivallis(100)	1.1e-05	0	7e-06	3.2e-05	0	2.6e-05	0.46462	1			Phylo032	Bacteria(100)	Verrucomicrobiota(100)	Verrucomicrobiia(100)	Verrucomicrobiales(100)	Akkermansiaceae(100)	Akkermansia(100)	0.001074	0	0.000105	0.001284	0	0.000166	0.29078	1			Phylo036	Bacteria(100)	Bacillota(100)	Clostridia(100)	Eubacteriales(100)	Christensenellaceae(100)	Christensenellaceae_unclassified(53)	0.000416	0	0.000144	0.000597	0	0.000177	0.430857	1			Phylo024	Bacteria(100)	Bacteroidota(100)	Bacteroidia(100)	Bacteroidales(100)	Odoribacteraceae(100)	Butyricimonas(55)	0.002616	0	0.000194	0.002999	0	0.000223	0.201346	1			Phylo002	Bacteria(100)	Bacillota(100)	Clostridia(100)	Eubacteriales(100)	Lachnospiraceae(100)	Lachnospiraceae_unclassified(100)	0.351143	0.000245	0.006388	0.340547	0.000551	0.009584	0.408882	1			Phylo002	Bacteria(100)	Bacillota(100)	Clostridia(100)	Eubacteriales(100)	Lachnospiraceae(100)	Lachnospiraceae_unclassified(100)	0.351143	0.000245	0.006388	0.344515	9.7e-05	0.004402	0.40318	1			Phylo045	Bacteria(100)	Bacteroidota(100)	Bacteroidia(100)	Bacteroidales(100)	Prevotellaceae(100)	Prevotellaceae_unclassified(85)	0.000288	0	9.6e-05	0.00016	0	2.7e-05	0.371055	1			Phylo014	Bacteria(100)	Bacillota(100)	Negativicutes(100)	Acidaminococcales(100)	Acidaminococcaceae(100)	Phascolarctobacterium(72)	0.00708	3e-06	0.001199	0.009004	1.1e-05	0.001334	0.401232	1			Phylo044	Bacteria(100)	Actinomycetota(100)	Actinobacteria(100)	Actinomycetales(100)	Actinomycetaceae(100)	Schaalia(78)	0.00016	0	3.2e-05	0.00023	0	4e-05	0.343618	1			Phylo014	Bacteria(100)	Bacillota(100)	Negativicutes(100)	Acidaminococcales(100)	Acidaminococcaceae(100)	Phascolarctobacterium(72)	0.00708	3e-06	0.001199	0.009265	1.3e-05	0.001478	0.339481	1
Phylo029	Bacteria(100)	Bacillota(100)	Bacillota_incertae_sedis(100)	Bacillota_incertae_sedis(100)	Bacillota_incertae_sedis(100)	Negativibacillus(100)	0.001492	0	0.000123	0.001348	0	0.000157	0.49876	1			Phylo027	Bacteria(100)	Bacillota(100)	Erysipelotrichia(100)	Erysipelotrichales(100)	Turicibacteraceae(100)	Turicibacter(100)	0.001304	0	0.000152	0.001092	0	0.000139	0.31224	1			Phylo038	Bacteria(100)	Bacillota(100)	Bacilli(100)	Lactobacillales(100)	Lactobacillaceae(100)	Lactobacillus(58)	0.000262	0	0.000124	0.00016	0	3.9e-05	0.433286	1			Phylo053	Bacteria(100)	Actinomycetota(100)	Coriobacteriia(100)	Coriobacteriia_unclassified(100)	Coriobacteriia_unclassified(100)	Coriobacteriia_unclassified(100)	5e-06	0	5e-06	3.2e-05	0	2e-05	0.209135	1			Phylo052	Bacteria(100)	Pseudomonadota(100)	Betaproteobacteria(100)	Burkholderiales(100)	Burkholderiaceae(100)	Ralstonia(59)	2.7e-05	0	1.5e-05	4.8e-05	0	1.8e-05	0.422882	1			Phylo010	Bacteria(100)	Bacillota(100)	Clostridia(100)	Eubacteriales(100)	Peptostreptococcaceae(100)	Intestinibacter(52)	0.017362	4.8e-05	0.002831	0.013943	4.2e-05	0.002886	0.41474	1			Phylo029	Bacteria(100)	Bacillota(100)	Bacillota_incertae_sedis(100)	Bacillota_incertae_sedis(100)	Bacillota_incertae_sedis(100)	Negativibacillus(100)	0.00155	0	1.6e-05	0.001348	0	0.000157	0.371836	1			Phylo049	Bacteria(100)	Bacillota(100)	Clostridia(100)	Eubacteriales(100)	Eubacteriaceae(100)	Eubacterium(72)	0.000192	0	9.6e-05	9.6e-05	0	4.2e-05	0.433018	1			Phylo045	Bacteria(100)	Bacteroidota(100)	Bacteroidia(100)	Bacteroidales(100)	Prevotellaceae(100)	Prevotellaceae_unclassified(85)	0.000288	0	9.6e-05	0.000141	0	4.9e-05	0.345909	1			Phylo015	Bacteria(100)	Bacteria_unclassified(100)	Bacteria_unclassified(100)	Bacteria_unclassified(100)	Bacteria_unclassified(100)	Bacteria_unclassified(100)	0.01285	6.5e-05	0.00569	0.006324	3e-06	0.000683	0.342463	1
Phylo003	Bacteria(100)	Bacteroidota(100)	Bacteroidia(100)	Bacteroidales(100)	Bacteroidaceae(100)	Bacteroides(62)	0.084005	1.2e-05	0.001436	0.081218	7.7e-05	0.003593	0.50014	1			Phylo031	Bacteria(100)	Pseudomonadota(100)	Gammaproteobacteria(100)	Pseudomonadales(100)	Pseudomonadaceae(100)	Pseudomonas(98)	0.000166	0	0.000102	0.000362	0	0.000167	0.32284	1			Phylo054	Bacteria(100)	Actinomycetota(100)	Actinobacteria(100)	Micrococcales(100)	Dermabacteraceae(100)	Brachybacterium(100)	1.9e-05	0	1.9e-05	4.3e-05	0	2.3e-05	0.436	1			Phylo061	Bacteria(100)	Lentisphaerota(100)	Lentisphaeria(100)	Victivallales(100)	Victivallaceae(100)	Victivallis(100)	0	0	0	3.2e-05	0	2.6e-05	0.233827	1			Phylo010	Bacteria(100)	Bacillota(100)	Clostridia(100)	Eubacteriales(100)	Peptostreptococcaceae(100)	Intestinibacter(52)	0.017362	4.8e-05	0.002831	0.014315	3e-05	0.002221	0.451647	1			Phylo052	Bacteria(100)	Pseudomonadota(100)	Betaproteobacteria(100)	Burkholderiales(100)	Burkholderiaceae(100)	Ralstonia(59)	2.7e-05	0	1.5e-05	5.8e-05	0	3.6e-05	0.44516	1			Phylo066	Bacteria(100)	Pseudomonadota(100)	Gammaproteobacteria(100)	Enterobacterales(100)	Enterobacterales_unclassified(100)	Enterobacterales_unclassified(100)	3.2e-05	0	3.2e-05	0	0	0	0.4138	1			Phylo022	Bacteria(100)	Actinomycetota(100)	Coriobacteriia(100)	Eggerthellales(100)	Eggerthellaceae(100)	Eggerthellaceae_unclassified(54)	0.008615	6.4e-05	0.005642	0.003452	6e-06	0.000997	0.437446	1			Phylo003	Bacteria(100)	Bacteroidota(100)	Bacteroidia(100)	Bacteroidales(100)	Bacteroidaceae(100)	Bacteroides(62)	0.092907	0.000297	0.012195	0.077707	8.5e-05	0.004115	0.372164	1			Phylo003	Bacteria(100)	Bacteroidota(100)	Bacteroidia(100)	Bacteroidales(100)	Bacteroidaceae(100)	Bacteroides(62)	0.092907	0.000297	0.012195	0.078816	3e-05	0.002248	0.346648	1
Phylo034	Bacteria(100)	Bacillota(100)	Clostridia(100)	Eubacteriales(100)	Eubacteriales_incertae_sedis_XIII(100)	Eubacteriales_incertae_sedis_XIII_unclassified(66)	0.000954	0	0.000223	0.00073	0	0.000216	0.50054	1			Phylo061	Bacteria(100)	Lentisphaerota(100)	Lentisphaeria(100)	Victivallales(100)	Victivallaceae(100)	Victivallis(100)	6e-06	0	6e-06	3.2e-05	0	2.6e-05	0.3403	1			Phylo013	Bacteria(100)	Bacillota(100)	Bacilli(100)	Caryophanales(100)	Staphylococcaceae(100)	Staphylococcus(100)	0.000249	0	0.000102	0.00016	0	7.7e-05	0.493816	1			Phylo008	Bacteria(100)	Bacillota(100)	Bacilli(100)	Lactobacillales(100)	Streptococcaceae(100)	Streptococcus(100)	0.001422	0	0.000151	0.001204	0	9.8e-05	0.247269	1			Phylo040	Bacteria(100)	Bacillota(100)	Bacilli(100)	Lactobacillales(100)	Enterococcaceae(100)	Enterococcus(87)	0.000282	0	0.000134	0.000165	0	8.5e-05	0.501765	1			Phylo056	Bacteria(100)	Bacillota(100)	Bacilli(100)	Caryophanales(100)	Bacillales_Incertae_Sedis XI(100)	Gemella(100)	3.2e-05	0	3.2e-05	6e-06	0	6e-06	0.45282	1			Phylo022	Bacteria(100)	Actinomycetota(100)	Coriobacteriia(100)	Eggerthellales(100)	Eggerthellaceae(100)	Eggerthellaceae_unclassified(54)	0.008615	6.4e-05	0.005642	0.003015	4e-06	0.000854	0.435418	1			Phylo041	Bacteria(100)	Pseudomonadota(100)	Gammaproteobacteria(100)	Pseudomonadales(100)	Moraxellaceae(100)	Acinetobacter(100)	1.6e-05	0	1.6e-05	0	0	0	0.437499	1			Phylo015	Bacteria(100)	Bacteria_unclassified(100)	Bacteria_unclassified(100)	Bacteria_unclassified(100)	Bacteria_unclassified(100)	Bacteria_unclassified(100)	0.01285	6.5e-05	0.00569	0.006182	1e-06	0.000348	0.374618	1			Phylo008	Bacteria(100)	Bacillota(100)	Bacilli(100)	Lactobacillales(100)	Streptococcaceae(100)	Streptococcus(100)	0.001039	0	0.000304	0.001422	0	0.000151	0.347481	1
Phylo030	Bacteria(100)	Pseudomonadota(100)	Alphaproteobacteria(100)	Alphaproteobacteria_unclassified(100)	Alphaproteobacteria_unclassified(100)	Alphaproteobacteria_unclassified(100)	0.001385	2e-06	0.000644	0.002243	6e-06	0.001018	0.50428	1			Phylo002	Bacteria(100)	Bacillota(100)	Clostridia(100)	Eubacteriales(100)	Lachnospiraceae(100)	Lachnospiraceae_unclassified(100)	0.344515	9.7e-05	0.004402	0.336599	0.000475	0.008902	0.44944	1			Phylo032	Bacteria(100)	Verrucomicrobiota(100)	Verrucomicrobiia(100)	Verrucomicrobiales(100)	Akkermansiaceae(100)	Akkermansia(100)	0.001074	0	0.000105	0.000975	0	0.000104	0.508102	1			Phylo016	Bacteria(100)	Bacteroidota(100)	Bacteroidia(100)	Bacteroidales(100)	Barnesiellaceae(100)	Coprobacter(55)	0.006356	6e-06	0.001017	0.007986	5e-06	0.000908	0.253385	1			Phylo045	Bacteria(100)	Bacteroidota(100)	Bacteroidia(100)	Bacteroidales(100)	Prevotellaceae(100)	Prevotellaceae_unclassified(85)	0.000165	0	7.5e-05	0.000245	0	8.3e-05	0.511765	1			Phylo024	Bacteria(100)	Bacteroidota(100)	Bacteroidia(100)	Bacteroidales(100)	Odoribacteraceae(100)	Butyricimonas(55)	0.002616	0	0.000194	0.002321	1e-06	0.000341	0.47946	1			Phylo041	Bacteria(100)	Pseudomonadota(100)	Gammaproteobacteria(100)	Pseudomonadales(100)	Moraxellaceae(100)	Acinetobacter(100)	1.6e-05	0	1.6e-05	0	0	0	0.437499	1			Phylo065	Bacteria(100)	Fusobacteriota(100)	Fusobacteriia(100)	Fusobacteriales(100)	Fusobacteriaceae(100)	Fusobacterium(100)	1.6e-05	0	1.6e-05	0	0	0	0.437499	1			Phylo038	Bacteria(100)	Bacillota(100)	Bacilli(100)	Lactobacillales(100)	Lactobacillaceae(100)	Lactobacillus(58)	0.000128	0	3.2e-05	0.000262	0	0.000124	0.396927	1			Phylo049	Bacteria(100)	Bacillota(100)	Clostridia(100)	Eubacteriales(100)	Eubacteriaceae(100)	Eubacterium(72)	0.000192	0	9.6e-05	8.5e-05	0	4.2e-05	0.380519	1
Phylo009	Bacteria(100)	Bacillota(100)	Clostridia(100)	Eubacteriales(100)	Eubacteriales_unclassified(100)	Eubacteriales_unclassified(100)	0.016958	1e-06	0.000446	0.017618	5e-06	0.000868	0.51148	1			Phylo044	Bacteria(100)	Actinomycetota(100)	Actinobacteria(100)	Actinomycetales(100)	Actinomycetaceae(100)	Schaalia(78)	0.00023	0	4e-05	0.00017	0	6.5e-05	0.45708	1			Phylo037	Bacteria(100)	Pseudomonadota(100)	Pseudomonadota_unclassified(100)	Pseudomonadota_unclassified(100)	Pseudomonadota_unclassified(100)	Pseudomonadota_unclassified(100)	0.000345	0	0.000211	0.000543	0	0.000263	0.552714	1			Phylo040	Bacteria(100)	Bacillota(100)	Bacilli(100)	Lactobacillales(100)	Enterococcaceae(100)	Enterococcus(87)	0.000282	0	0.000134	0.000112	0	5.1e-05	0.259135	1			Phylo046	Bacteria(100)	Bacillota(100)	Bacilli(100)	Lactobacillales(100)	Leuconostocaceae(100)	Leuconostoc(100)	4.8e-05	0	2.6e-05	9.1e-05	0	5.6e-05	0.521392	1			Phylo040	Bacteria(100)	Bacillota(100)	Bacilli(100)	Lactobacillales(100)	Enterococcaceae(100)	Enterococcus(87)	0.000282	0	0.000134	0.000179	0	8.4e-05	0.53624	1			Phylo063	Bacteria(100)	Candidatus_Saccharibacteria(100)	Candidatus_Saccharibacteria_incertae_sedis(100)	Candidatus_Saccharibacteria_incertae_sedis(100)	Candidatus_Saccharibacteria_incertae_sedis(100)	Saccharibacteria_genera_incertae_sedis(100)	1.6e-05	0	1.6e-05	0	0	0	0.437499	1			Phylo069	Bacteria(100)	Bacillota(100)	Clostridia(100)	Eubacteriales(100)	Eubacteriales_incertae_sedis_XI(100)	Sedimentibacter(100)	1.6e-05	0	1.6e-05	0	0	0	0.437499	1			Phylo066	Bacteria(100)	Pseudomonadota(100)	Gammaproteobacteria(100)	Enterobacterales(100)	Enterobacterales_unclassified(100)	Enterobacterales_unclassified(100)	3.2e-05	0	3.2e-05	0	0	0	0.418291	1			Phylo045	Bacteria(100)	Bacteroidota(100)	Bacteroidia(100)	Bacteroidales(100)	Prevotellaceae(100)	Prevotellaceae_unclassified(85)	0.000288	0	9.6e-05	0.000165	0	7.5e-05	0.385074	1
Phylo037	Bacteria(100)	Pseudomonadota(100)	Pseudomonadota_unclassified(100)	Pseudomonadota_unclassified(100)	Pseudomonadota_unclassified(100)	Pseudomonadota_unclassified(100)	0.000543	0	0.000263	0.000836	1e-06	0.00038	0.5312	1			Phylo040	Bacteria(100)	Bacillota(100)	Bacilli(100)	Lactobacillales(100)	Enterococcaceae(100)	Enterococcus(87)	0.000179	0	8.4e-05	0.000112	0	5.1e-05	0.51734	1			Phylo009	Bacteria(100)	Bacillota(100)	Clostridia(100)	Eubacteriales(100)	Eubacteriales_unclassified(100)	Eubacteriales_unclassified(100)	0.01744	3e-06	0.000827	0.016958	1e-06	0.000446	0.593429	1			Phylo030	Bacteria(100)	Pseudomonadota(100)	Alphaproteobacteria(100)	Alphaproteobacteria_unclassified(100)	Alphaproteobacteria_unclassified(100)	Alphaproteobacteria_unclassified(100)	0.000943	1e-06	0.000428	0.002243	6e-06	0.001018	0.265154	1			Phylo039	Bacteria(100)	Bacillota(100)	Clostridia(100)	Clostridia_unclassified(100)	Clostridia_unclassified(100)	Clostridia_unclassified(100)	0.000208	0	0.0001	0.00032	0	0.000132	0.527157	1			Phylo042	Bacteria(100)	Actinomycetota(100)	Coriobacteriia(100)	Coriobacteriales(100)	Atopobiaceae(100)	Atopobiaceae_unclassified(98)	0.000213	0	6.5e-05	0.000166	0	4.8e-05	0.57466	1			Phylo079	Bacteria(100)	Actinomycetota(100)	Actinobacteria(100)	Mycobacteriales(100)	Lawsonellaceae(100)	Lawsonella(100)	1.6e-05	0	1.6e-05	0	0	0	0.437499	1			Phylo079	Bacteria(100)	Actinomycetota(100)	Actinobacteria(100)	Mycobacteriales(100)	Lawsonellaceae(100)	Lawsonella(100)	1.6e-05	0	1.6e-05	0	0	0	0.437499	1			Phylo007	Bacteria(100)	Actinomycetota(100)	Coriobacteriia(100)	Coriobacteriales(100)	Coriobacteriaceae(100)	Collinsella(99)	0.024342	5.3e-05	0.00513	0.017875	8.1e-05	0.004025	0.439255	1			Phylo055	Bacteria(100)	Verrucomicrobiota(100)	Opitutia(100)	Puniceicoccales(100)	Puniceicoccaceae(100)	Coraliomargarita(100)	3.2e-05	0	3.2e-05	0	0	0	0.389722	1
Phylo043	Bacteria(100)	Bacillota(100)	Clostridia(100)	Eubacteriales(100)	Peptoniphilaceae(100)	Parvimonas(83)	0.000181	0	8.5e-05	0.000266	0	0.000117	0.55436	1			Phylo051	Bacteria(100)	Actinomycetota(100)	Actinobacteria(100)	Micrococcales(100)	Brevibacteriaceae(100)	Brevibacterium(100)	3.8e-05	0	2.3e-05	2.1e-05	0	1.1e-05	0.53334	1			Phylo029	Bacteria(100)	Bacillota(100)	Bacillota_incertae_sedis(100)	Bacillota_incertae_sedis(100)	Bacillota_incertae_sedis(100)	Negativibacillus(100)	0.001554	0	3.9e-05	0.001492	0	0.000123	0.616449	1			Phylo010	Bacteria(100)	Bacillota(100)	Clostridia(100)	Eubacteriales(100)	Peptostreptococcaceae(100)	Intestinibacter(52)	0.017362	4.8e-05	0.002831	0.013505	3e-05	0.002221	0.325981	1			Phylo042	Bacteria(100)	Actinomycetota(100)	Coriobacteriia(100)	Coriobacteriales(100)	Atopobiaceae(100)	Atopobiaceae_unclassified(98)	0.000213	0	6.5e-05	0.00016	0	6.3e-05	0.569333	1			Phylo035	Bacteria(100)	Bacteroidota(100)	Bacteroidota_unclassified(100)	Bacteroidota_unclassified(100)	Bacteroidota_unclassified(100)	Bacteroidota_unclassified(100)	0.00057	0	7.4e-05	0.000652	0	0.000125	0.58494	1			Phylo082	Bacteria(100)	Bacillota(100)	Clostridia(100)	Eubacteriales(100)	Syntrophomonadaceae(100)	Pelospora(100)	1.6e-05	0	1.6e-05	0	0	0	0.437499	1			Phylo082	Bacteria(100)	Bacillota(100)	Clostridia(100)	Eubacteriales(100)	Syntrophomonadaceae(100)	Pelospora(100)	1.6e-05	0	1.6e-05	0	0	0	0.437499	1			Phylo022	Bacteria(100)	Actinomycetota(100)	Coriobacteriia(100)	Eggerthellales(100)	Eggerthellaceae(100)	Eggerthellaceae_unclassified(54)	0.008615	6.4e-05	0.005642	0.003056	6e-06	0.001135	0.442109	1			Phylo061	Bacteria(100)	Lentisphaerota(100)	Lentisphaeria(100)	Victivallales(100)	Victivallaceae(100)	Victivallis(100)	3.2e-05	0	3.2e-05	0	0	0	0.389722	1
Phylo040	Bacteria(100)	Bacillota(100)	Bacilli(100)	Lactobacillales(100)	Enterococcaceae(100)	Enterococcus(87)	0.000165	0	8.5e-05	0.000112	0	5.1e-05	0.57086	1			Phylo003	Bacteria(100)	Bacteroidota(100)	Bacteroidia(100)	Bacteroidales(100)	Bacteroidaceae(100)	Bacteroides(62)	0.077707	8.5e-05	0.004115	0.081218	7.7e-05	0.003593	0.54888	1			Phylo034	Bacteria(100)	Bacillota(100)	Clostridia(100)	Eubacteriales(100)	Eubacteriales_incertae_sedis_XIII(100)	Eubacteriales_incertae_sedis_XIII_unclassified(66)	0.000806	0	0.00022	0.000954	0	0.000223	0.621102	1			Phylo018	Bacteria(100)	Pseudomonadota(100)	Betaproteobacteria(100)	Burkholderiales(100)	Sutterellaceae(100)	Sutterellaceae_unclassified(100)	0.003431	0	0.000282	0.003841	1e-06	0.000323	0.408308	1			Phylo030	Bacteria(100)	Pseudomonadota(100)	Alphaproteobacteria(100)	Alphaproteobacteria_unclassified(100)	Alphaproteobacteria_unclassified(100)	Alphaproteobacteria_unclassified(100)	0.000943	1e-06	0.000428	0.001385	2e-06	0.000644	0.572922	1			Phylo037	Bacteria(100)	Pseudomonadota(100)	Pseudomonadota_unclassified(100)	Pseudomonadota_unclassified(100)	Pseudomonadota_unclassified(100)	Pseudomonadota_unclassified(100)	0.000229	0	0.000105	0.000345	0	0.000211	0.62616	1			Phylo084	Bacteria(100)	Pseudomonadota(100)	Betaproteobacteria(100)	Betaproteobacteria_unclassified(100)	Betaproteobacteria_unclassified(100)	Betaproteobacteria_unclassified(100)	1.6e-05	0	1.6e-05	0	0	0	0.437499	1			Phylo084	Bacteria(100)	Pseudomonadota(100)	Betaproteobacteria(100)	Betaproteobacteria_unclassified(100)	Betaproteobacteria_unclassified(100)	Betaproteobacteria_unclassified(100)	1.6e-05	0	1.6e-05	0	0	0	0.437499	1			Phylo018	Bacteria(100)	Pseudomonadota(100)	Betaproteobacteria(100)	Burkholderiales(100)	Sutterellaceae(100)	Sutterellaceae_unclassified(100)	0.00577	1.5e-05	0.002701	0.003305	0	0.000176	0.453291	1			Phylo066	Bacteria(100)	Pseudomonadota(100)	Gammaproteobacteria(100)	Enterobacterales(100)	Enterobacterales_unclassified(100)	Enterobacterales_unclassified(100)	3.2e-05	0	3.2e-05	0	0	0	0.389722	1
Phylo042	Bacteria(100)	Actinomycetota(100)	Coriobacteriia(100)	Coriobacteriales(100)	Atopobiaceae(100)	Atopobiaceae_unclassified(98)	0.00016	0	6.3e-05	0.000208	0	6.7e-05	0.57714	1			Phylo036	Bacteria(100)	Bacillota(100)	Clostridia(100)	Eubacteriales(100)	Christensenellaceae(100)	Christensenellaceae_unclassified(53)	0.000416	0	0.000144	0.000554	0	0.000166	0.55574	1			Phylo033	Bacteria(100)	Bacillota(100)	Erysipelotrichia(100)	Erysipelotrichales(100)	Coprobacillaceae(100)	Thomasclavelia(100)	0.000895	1e-06	0.00036	0.000682	1e-06	0.000322	0.639143	1			Phylo046	Bacteria(100)	Bacillota(100)	Bacilli(100)	Lactobacillales(100)	Leuconostocaceae(100)	Leuconostoc(100)	4.8e-05	0	2.6e-05	0.000112	0	6.6e-05	0.441346	1			Phylo032	Bacteria(100)	Verrucomicrobiota(100)	Verrucomicrobiia(100)	Verrucomicrobiales(100)	Akkermansiaceae(100)	Akkermansia(100)	0.001044	0	7.1e-05	0.000975	0	0.000104	0.583314	1			Phylo001	Bacteria(100)	Bacillota(100)	Clostridia(100)	Eubacteriales(100)	Oscillospiraceae(100)	Oscillospiraceae_unclassified(100)	0.354702	0.004487	0.027346	0.376205	0.00624	0.035326	0.63918	1			Phylo069	Bacteria(100)	Bacillota(100)	Clostridia(100)	Eubacteriales(100)	Eubacteriales_incertae_sedis_XI(100)	Sedimentibacter(100)	1.6e-05	0	1.6e-05	5e-06	0	5e-06	0.437501	1			Phylo063	Bacteria(100)	Candidatus_Saccharibacteria(100)	Candidatus_Saccharibacteria_incertae_sedis(100)	Candidatus_Saccharibacteria_incertae_sedis(100)	Candidatus_Saccharibacteria_incertae_sedis(100)	Saccharibacteria_genera_incertae_sedis(100)	1.6e-05	0	1.6e-05	2.7e-05	0	1.5e-05	0.437507	1			Phylo039	Bacteria(100)	Bacillota(100)	Clostridia(100)	Clostridia_unclassified(100)	Clostridia_unclassified(100)	Clostridia_unclassified(100)	0.000655	1e-06	0.000559	0.000166	0	0.000106	0.467382	1			Phylo041	Bacteria(100)	Pseudomonadota(100)	Gammaproteobacteria(100)	Pseudomonadales(100)	Moraxellaceae(100)	Acinetobacter(100)	1.6e-05	0	1.6e-05	0	0	0	0.437499	1
Phylo012	Bacteria(100)	Bacillota(100)	Clostridia(100)	Eubacteriales(100)	Clostridiaceae_1(100)	Clostridium_sensu stricto(100)	0.009653	4e-06	0.000791	0.009169	4e-06	0.000802	0.62828	1			Phylo012	Bacteria(100)	Bacillota(100)	Clostridia(100)	Eubacteriales(100)	Clostridiaceae_1(100)	Clostridium_sensu stricto(100)	0.009801	2e-06	0.000699	0.009169	4e-06	0.000802	0.58066	1			Phylo016	Bacteria(100)	Bacteroidota(100)	Bacteroidia(100)	Bacteroidales(100)	Barnesiellaceae(100)	Coprobacter(55)	0.006041	1e-05	0.001435	0.006766	4e-06	0.000818	0.643224	1			Phylo029	Bacteria(100)	Bacillota(100)	Bacillota_incertae_sedis(100)	Bacillota_incertae_sedis(100)	Bacillota_incertae_sedis(100)	Negativibacillus(100)	0.001513	0	0.000126	0.001348	0	0.000157	0.477038	1			Phylo035	Bacteria(100)	Bacteroidota(100)	Bacteroidota_unclassified(100)	Bacteroidota_unclassified(100)	Bacteroidota_unclassified(100)	Bacteroidota_unclassified(100)	0.00057	0	7.4e-05	0.000671	0	0.000168	0.584039	1			Phylo014	Bacteria(100)	Bacillota(100)	Negativicutes(100)	Acidaminococcales(100)	Acidaminococcaceae(100)	Phascolarctobacterium(72)	0.009265	1.3e-05	0.001478	0.008298	1.1e-05	0.001466	0.65106	1			Phylo065	Bacteria(100)	Fusobacteriota(100)	Fusobacteriia(100)	Fusobacteriales(100)	Fusobacteriaceae(100)	Fusobacterium(100)	1.6e-05	0	1.6e-05	1.1e-05	0	1.1e-05	0.437502	1			Phylo053	Bacteria(100)	Actinomycetota(100)	Coriobacteriia(100)	Coriobacteriia_unclassified(100)	Coriobacteriia_unclassified(100)	Coriobacteriia_unclassified(100)	0.00016	0	0.00016	3.7e-05	0	2.7e-05	0.468732	1			Phylo001	Bacteria(100)	Bacillota(100)	Clostridia(100)	Eubacteriales(100)	Oscillospiraceae(100)	Oscillospiraceae_unclassified(100)	0.319636	0.006226	0.055795	0.376205	0.00624	0.035326	0.469909	1			Phylo069	Bacteria(100)	Bacillota(100)	Clostridia(100)	Eubacteriales(100)	Eubacteriales_incertae_sedis_XI(100)	Sedimentibacter(100)	1.6e-05	0	1.6e-05	0	0	0	0.437499	1
Phylo052	Bacteria(100)	Pseudomonadota(100)	Betaproteobacteria(100)	Burkholderiales(100)	Burkholderiaceae(100)	Ralstonia(59)	4.8e-05	0	1.8e-05	5.9e-05	0	1.9e-05	0.64222	1			Phylo013	Bacteria(100)	Bacillota(100)	Bacilli(100)	Caryophanales(100)	Staphylococcaceae(100)	Staphylococcus(100)	0.000249	0	0.000102	0.00017	0	8.5e-05	0.58106	1			Phylo007	Bacteria(100)	Actinomycetota(100)	Coriobacteriia(100)	Coriobacteriales(100)	Coriobacteriaceae(100)	Collinsella(99)	0.017875	8.1e-05	0.004025	0.020133	9.5e-05	0.00397	0.670918	1			Phylo035	Bacteria(100)	Bacteroidota(100)	Bacteroidota_unclassified(100)	Bacteroidota_unclassified(100)	Bacteroidota_unclassified(100)	Bacteroidota_unclassified(100)	0.00057	0	7.4e-05	0.000671	0	0.000122	0.527288	1			Phylo007	Bacteria(100)	Actinomycetota(100)	Coriobacteriia(100)	Coriobacteriales(100)	Coriobacteriaceae(100)	Collinsella(99)	0.022749	9.1e-05	0.003901	0.020133	9.5e-05	0.00397	0.625078	1			Phylo019	Bacteria(100)	Bacillota(100)	Bacillota_unclassified(100)	Bacillota_unclassified(100)	Bacillota_unclassified(100)	Bacillota_unclassified(100)	0.003511	5e-06	0.000896	0.004187	7e-06	0.001153	0.65194	1			Phylo003	Bacteria(100)	Bacteroidota(100)	Bacteroidia(100)	Bacteroidales(100)	Bacteroidaceae(100)	Bacteroides(62)	0.092907	0.000297	0.012195	0.081218	7.7e-05	0.003593	0.447818	1			Phylo018	Bacteria(100)	Pseudomonadota(100)	Betaproteobacteria(100)	Burkholderiales(100)	Sutterellaceae(100)	Sutterellaceae_unclassified(100)	0.00577	1.5e-05	0.002701	0.003767	0	9.2e-05	0.474107	1			Phylo002	Bacteria(100)	Bacillota(100)	Clostridia(100)	Eubacteriales(100)	Lachnospiraceae(100)	Lachnospiraceae_unclassified(100)	0.330616	0.000529	0.01627	0.344515	9.7e-05	0.004402	0.480164	1			Phylo079	Bacteria(100)	Actinomycetota(100)	Actinobacteria(100)	Mycobacteriales(100)	Lawsonellaceae(100)	Lawsonella(100)	1.6e-05	0	1.6e-05	0	0	0	0.437499	1
Phylo022	Bacteria(100)	Actinomycetota(100)	Coriobacteriia(100)	Eggerthellales(100)	Eggerthellaceae(100)	Eggerthellaceae_unclassified(54)	0.003452	6e-06	0.000997	0.003015	4e-06	0.000854	0.68144	1			Phylo014	Bacteria(100)	Bacillota(100)	Negativicutes(100)	Acidaminococcales(100)	Acidaminococcaceae(100)	Phascolarctobacterium(72)	0.008298	1.1e-05	0.001466	0.009307	7e-06	0.001083	0.60184	1			Phylo005	Bacteria(100)	Bacteroidota(100)	Bacteroidia(100)	Bacteroidales(100)	Porphyromonadaceae(100)	Porphyromonas(52)	0.012313	7.2e-05	0.003795	0.014235	5.5e-05	0.003035	0.673347	1			Phylo004	Bacteria(100)	Bacteroidota(100)	Bacteroidia(100)	Bacteroidales(100)	Rikenellaceae(100)	Alistipes(94)	0.044591	0.000322	0.007327	0.052343	0.000396	0.008122	0.528365	1			Phylo004	Bacteria(100)	Bacteroidota(100)	Bacteroidia(100)	Bacteroidales(100)	Rikenellaceae(100)	Alistipes(94)	0.044591	0.000322	0.007327	0.049386	0.000304	0.007117	0.625137	1			Phylo022	Bacteria(100)	Actinomycetota(100)	Coriobacteriia(100)	Eggerthellales(100)	Eggerthellaceae(100)	Eggerthellaceae_unclassified(54)	0.003697	4e-06	0.000849	0.003056	6e-06	0.001135	0.66146	1			Phylo007	Bacteria(100)	Actinomycetota(100)	Coriobacteriia(100)	Coriobacteriales(100)	Coriobacteriaceae(100)	Collinsella(99)	0.024342	5.3e-05	0.00513	0.018891	8.9e-05	0.003843	0.461527	1			Phylo003	Bacteria(100)	Bacteroidota(100)	Bacteroidia(100)	Bacteroidales(100)	Bacteroidaceae(100)	Bacteroides(62)	0.092907	0.000297	0.012195	0.084005	1.2e-05	0.001436	0.484929	1			Phylo053	Bacteria(100)	Actinomycetota(100)	Coriobacteriia(100)	Coriobacteriia_unclassified(100)	Coriobacteriia_unclassified(100)	Coriobacteriia_unclassified(100)	0.00016	0	0.00016	3.2e-05	0	2e-05	0.485218	1			Phylo082	Bacteria(100)	Bacillota(100)	Clostridia(100)	Eubacteriales(100)	Syntrophomonadaceae(100)	Pelospora(100)	1.6e-05	0	1.6e-05	0	0	0	0.437499	1
Phylo002	Bacteria(100)	Bacillota(100)	Clostridia(100)	Eubacteriales(100)	Lachnospiraceae(100)	Lachnospiraceae_unclassified(100)	0.340547	0.000551	0.009584	0.336599	0.000475	0.008902	0.70092	1			Phylo046	Bacteria(100)	Bacillota(100)	Bacilli(100)	Lactobacillales(100)	Leuconostocaceae(100)	Leuconostoc(100)	0.000166	0	7.5e-05	0.000112	0	6.6e-05	0.60872	1			Phylo002	Bacteria(100)	Bacillota(100)	Clostridia(100)	Eubacteriales(100)	Lachnospiraceae(100)	Lachnospiraceae_unclassified(100)	0.344515	9.7e-05	0.004402	0.340547	0.000551	0.009584	0.692061	1			Phylo007	Bacteria(100)	Actinomycetota(100)	Coriobacteriia(100)	Coriobacteriales(100)	Coriobacteriaceae(100)	Collinsella(99)	0.022749	9.1e-05	0.003901	0.018891	8.9e-05	0.003843	0.531154	1			Phylo009	Bacteria(100)	Bacillota(100)	Clostridia(100)	Eubacteriales(100)	Eubacteriales_unclassified(100)	Eubacteriales_unclassified(100)	0.017362	4e-06	0.000863	0.016958	1e-06	0.000446	0.654275	1			Phylo026	Bacteria(100)	Actinomycetota(100)	Actinobacteria(100)	Bifidobacteriales(100)	Bifidobacteriaceae(100)	Bifidobacterium(100)	0.002248	5e-06	0.00088	0.001713	4e-06	0.000873	0.67624	1			Phylo038	Bacteria(100)	Bacillota(100)	Bacilli(100)	Lactobacillales(100)	Lactobacillaceae(100)	Lactobacillus(58)	0.000128	0	3.2e-05	9.6e-05	0	2.2e-05	0.469745	1			Phylo042	Bacteria(100)	Actinomycetota(100)	Coriobacteriia(100)	Coriobacteriales(100)	Atopobiaceae(100)	Atopobiaceae_unclassified(98)	0.0004	0	0.000336	0.00016	0	6.3e-05	0.487946	1			Phylo041	Bacteria(100)	Pseudomonadota(100)	Gammaproteobacteria(100)	Pseudomonadales(100)	Moraxellaceae(100)	Acinetobacter(100)	1.6e-05	0	1.6e-05	0	0	0	0.489795	1			Phylo084	Bacteria(100)	Pseudomonadota(100)	Betaproteobacteria(100)	Betaproteobacteria_unclassified(100)	Betaproteobacteria_unclassified(100)	Betaproteobacteria_unclassified(100)	1.6e-05	0	1.6e-05	0	0	0	0.437499	1
Phylo004	Bacteria(100)	Bacteroidota(100)	Bacteroidia(100)	Bacteroidales(100)	Rikenellaceae(100)	Alistipes(94)	0.049386	0.000304	0.007117	0.052343	0.000396	0.008122	0.71754	1			Phylo042	Bacteria(100)	Actinomycetota(100)	Coriobacteriia(100)	Coriobacteriales(100)	Atopobiaceae(100)	Atopobiaceae_unclassified(98)	0.000166	0	4.8e-05	0.000208	0	6.7e-05	0.6313	1			Phylo051	Bacteria(100)	Actinomycetota(100)	Actinobacteria(100)	Micrococcales(100)	Brevibacteriaceae(100)	Brevibacterium(100)	3.8e-05	0	2.3e-05	2.7e-05	0	2.1e-05	0.694041	1			Phylo044	Bacteria(100)	Actinomycetota(100)	Actinobacteria(100)	Actinomycetales(100)	Actinomycetaceae(100)	Schaalia(78)	0.000123	0	3.6e-05	0.00017	0	6.5e-05	0.554904	1			Phylo013	Bacteria(100)	Bacillota(100)	Bacilli(100)	Caryophanales(100)	Staphylococcaceae(100)	Staphylococcus(100)	0.000208	0	0.0001	0.00016	0	7.7e-05	0.674176	1			Phylo025	Bacteria(100)	Pseudomonadota(100)	Deltaproteobacteria(100)	Desulfovibrionales(100)	Desulfovibrionaceae(100)	Desulfovibrio(66)	0.003244	1.3e-05	0.001456	0.002385	1.1e-05	0.001465	0.687	1			Phylo015	Bacteria(100)	Bacteria_unclassified(100)	Bacteria_unclassified(100)	Bacteria_unclassified(100)	Bacteria_unclassified(100)	Bacteria_unclassified(100)	0.01285	6.5e-05	0.00569	0.008103	6e-06	0.001004	0.472345	1			Phylo001	Bacteria(100)	Bacillota(100)	Clostridia(100)	Eubacteriales(100)	Oscillospiraceae(100)	Oscillospiraceae_unclassified(100)	0.319636	0.006226	0.055795	0.364292	0.006065	0.031795	0.490286	1			Phylo063	Bacteria(100)	Candidatus_Saccharibacteria(100)	Candidatus_Saccharibacteria_incertae_sedis(100)	Candidatus_Saccharibacteria_incertae_sedis(100)	Candidatus_Saccharibacteria_incertae_sedis(100)	Saccharibacteria_genera_incertae_sedis(100)	1.6e-05	0	1.6e-05	0	0	0	0.489795	1			Phylo065	Bacteria(100)	Fusobacteriota(100)	Fusobacteriia(100)	Fusobacteriales(100)	Fusobacteriaceae(100)	Fusobacterium(100)	1.6e-05	0	1.6e-05	1.6e-05	0	1.1e-05	0.437504	1
Phylo010	Bacteria(100)	Bacillota(100)	Clostridia(100)	Eubacteriales(100)	Peptostreptococcaceae(100)	Intestinibacter(52)	0.014315	3e-05	0.002221	0.013505	3e-05	0.002221	0.72476	1			Phylo049	Bacteria(100)	Bacillota(100)	Clostridia(100)	Eubacteriales(100)	Eubacteriaceae(100)	Eubacterium(72)	3.8e-05	0	1.9e-05	5.3e-05	0	2.7e-05	0.65772	1			Phylo017	Bacteria(100)	Bacillota(100)	Clostridia(100)	Eubacteriales(100)	Peptococcaceae(100)	Peptococcus(87)	0.005594	2.7e-05	0.002303	0.004491	2.4e-05	0.002011	0.712327	1			Phylo049	Bacteria(100)	Bacillota(100)	Clostridia(100)	Eubacteriales(100)	Eubacteriaceae(100)	Eubacterium(72)	8.5e-05	0	4.2e-05	5.3e-05	0	2.7e-05	0.559365	1			Phylo016	Bacteria(100)	Bacteroidota(100)	Bacteroidia(100)	Bacteroidales(100)	Barnesiellaceae(100)	Coprobacter(55)	0.006356	6e-06	0.001017	0.006766	4e-06	0.000818	0.719569	1			Phylo018	Bacteria(100)	Pseudomonadota(100)	Betaproteobacteria(100)	Burkholderiales(100)	Sutterellaceae(100)	Sutterellaceae_unclassified(100)	0.003431	0	0.000282	0.003305	0	0.000176	0.7148	1			Phylo053	Bacteria(100)	Actinomycetota(100)	Coriobacteriia(100)	Coriobacteriia_unclassified(100)	Coriobacteriia_unclassified(100)	Coriobacteriia_unclassified(100)	0.00016	0	0.00016	3.2e-05	0	2e-05	0.484855	1			Phylo055	Bacteria(100)	Verrucomicrobiota(100)	Opitutia(100)	Puniceicoccales(100)	Puniceicoccaceae(100)	Coraliomargarita(100)	3.2e-05	0	3.2e-05	1.1e-05	0	7e-06	0.509339	1			Phylo079	Bacteria(100)	Actinomycetota(100)	Actinobacteria(100)	Mycobacteriales(100)	Lawsonellaceae(100)	Lawsonella(100)	1.6e-05	0	1.6e-05	0	0	0	0.489795	1			Phylo063	Bacteria(100)	Candidatus_Saccharibacteria(100)	Candidatus_Saccharibacteria_incertae_sedis(100)	Candidatus_Saccharibacteria_incertae_sedis(100)	Candidatus_Saccharibacteria_incertae_sedis(100)	Saccharibacteria_genera_incertae_sedis(100)	1.6e-05	0	1.6e-05	2.1e-05	0	1.3e-05	0.437505	1
Phylo023	Bacteria(100)	Bacillota(100)	Negativicutes(100)	Veillonellales(100)	Veillonellaceae(100)	Megasphaera(94)	0.003783	1.7e-05	0.001675	0.003234	1.2e-05	0.001441	0.73054	1			Phylo004	Bacteria(100)	Bacteroidota(100)	Bacteroidia(100)	Bacteroidales(100)	Rikenellaceae(100)	Alistipes(94)	0.046132	0.00061	0.01105	0.052343	0.000396	0.008122	0.66066	1			Phylo014	Bacteria(100)	Bacillota(100)	Negativicutes(100)	Acidaminococcales(100)	Acidaminococcaceae(100)	Phascolarctobacterium(72)	0.008298	1.1e-05	0.001466	0.009004	1.1e-05	0.001334	0.716265	1			Phylo034	Bacteria(100)	Bacillota(100)	Clostridia(100)	Eubacteriales(100)	Eubacteriales_incertae_sedis_XIII(100)	Eubacteriales_incertae_sedis_XIII_unclassified(66)	0.000906	0	0.000219	0.00073	0	0.000216	0.587654	1			Phylo056	Bacteria(100)	Bacillota(100)	Bacilli(100)	Caryophanales(100)	Bacillales_Incertae_Sedis XI(100)	Gemella(100)	3.2e-05	0	3.2e-05	2.1e-05	0	1.6e-05	0.726686	1			Phylo030	Bacteria(100)	Pseudomonadota(100)	Alphaproteobacteria(100)	Alphaproteobacteria_unclassified(100)	Alphaproteobacteria_unclassified(100)	Alphaproteobacteria_unclassified(100)	0.000943	1e-06	0.000428	0.000742	1e-06	0.000455	0.7521	1			Phylo001	Bacteria(100)	Bacillota(100)	Clostridia(100)	Eubacteriales(100)	Oscillospiraceae(100)	Oscillospiraceae_unclassified(100)	0.319636	0.006226	0.055795	0.366183	0.006538	0.03301	0.506891	1			Phylo061	Bacteria(100)	Lentisphaerota(100)	Lentisphaeria(100)	Victivallales(100)	Victivallaceae(100)	Victivallis(100)	3.2e-05	0	3.2e-05	1.1e-05	0	7e-06	0.509339	1			Phylo082	Bacteria(100)	Bacillota(100)	Clostridia(100)	Eubacteriales(100)	Syntrophomonadaceae(100)	Pelospora(100)	1.6e-05	0	1.6e-05	0	0	0	0.489795	1			Phylo053	Bacteria(100)	Actinomycetota(100)	Coriobacteriia(100)	Coriobacteriia_unclassified(100)	Coriobacteriia_unclassified(100)	Coriobacteriia_unclassified(100)	0.00016	0	0.00016	5e-06	0	5e-06	0.45463	1
Phylo046	Bacteria(100)	Bacillota(100)	Bacilli(100)	Lactobacillales(100)	Leuconostocaceae(100)	Leuconostoc(100)	9.1e-05	0	5.6e-05	0.000112	0	6.6e-05	0.73224	1			Phylo043	Bacteria(100)	Bacillota(100)	Clostridia(100)	Eubacteriales(100)	Peptoniphilaceae(100)	Parvimonas(83)	0.000198	0	0.000104	0.000266	0	0.000117	0.67266	1			Phylo025	Bacteria(100)	Pseudomonadota(100)	Deltaproteobacteria(100)	Desulfovibrionales(100)	Desulfovibrionaceae(100)	Desulfovibrio(66)	0.002385	1.1e-05	0.001465	0.002973	1.1e-05	0.001332	0.770531	1			Phylo003	Bacteria(100)	Bacteroidota(100)	Bacteroidia(100)	Bacteroidales(100)	Bacteroidaceae(100)	Bacteroides(62)	0.078816	3e-05	0.002248	0.081218	7.7e-05	0.003593	0.59125	1			Phylo024	Bacteria(100)	Bacteroidota(100)	Bacteroidia(100)	Bacteroidales(100)	Odoribacteraceae(100)	Butyricimonas(55)	0.002616	0	0.000194	0.002712	0	0.000256	0.732235	1			Phylo034	Bacteria(100)	Bacillota(100)	Clostridia(100)	Eubacteriales(100)	Eubacteriales_incertae_sedis_XIII(100)	Eubacteriales_incertae_sedis_XIII_unclassified(66)	0.000906	0	0.000219	0.000806	0	0.00022	0.75362	1			Phylo018	Bacteria(100)	Pseudomonadota(100)	Betaproteobacteria(100)	Burkholderiales(100)	Sutterellaceae(100)	Sutterellaceae_unclassified(100)	0.00577	1.5e-05	0.002701	0.003841	1e-06	0.000323	0.511418	1			Phylo066	Bacteria(100)	Pseudomonadota(100)	Gammaproteobacteria(100)	Enterobacterales(100)	Enterobacterales_unclassified(100)	Enterobacterales_unclassified(100)	3.2e-05	0	3.2e-05	1.1e-05	0	7e-06	0.509339	1			Phylo084	Bacteria(100)	Pseudomonadota(100)	Betaproteobacteria(100)	Betaproteobacteria_unclassified(100)	Betaproteobacteria_unclassified(100)	Betaproteobacteria_unclassified(100)	1.6e-05	0	1.6e-05	0	0	0	0.489795	1			Phylo022	Bacteria(100)	Actinomycetota(100)	Coriobacteriia(100)	Eggerthellales(100)	Eggerthellaceae(100)	Eggerthellaceae_unclassified(54)	0.008615	6.4e-05	0.005642	0.003697	4e-06	0.000849	0.47987	1
Phylo031	Bacteria(100)	Pseudomonadota(100)	Gammaproteobacteria(100)	Pseudomonadales(100)	Pseudomonadaceae(100)	Pseudomonas(98)	0.000421	0	0.000188	0.000362	0	0.000167	0.74598	1			Phylo025	Bacteria(100)	Pseudomonadota(100)	Deltaproteobacteria(100)	Desulfovibrionales(100)	Desulfovibrionaceae(100)	Desulfovibrio(66)	0.002385	1.1e-05	0.001465	0.003154	1.2e-05	0.001413	0.71234	1			Phylo006	Bacteria(100)	Pseudomonadota(100)	Gammaproteobacteria(100)	Enterobacterales(100)	Enterobacteriaceae(100)	Escherichia/Shigella(61)	0.007269	4.4e-05	0.002975	0.006169	4.5e-05	0.002753	0.788796	1			Phylo022	Bacteria(100)	Actinomycetota(100)	Coriobacteriia(100)	Eggerthellales(100)	Eggerthellaceae(100)	Eggerthellaceae_unclassified(54)	0.003697	4e-06	0.000849	0.003015	4e-06	0.000854	0.591288	1			Phylo019	Bacteria(100)	Bacillota(100)	Bacillota_unclassified(100)	Bacillota_unclassified(100)	Bacillota_unclassified(100)	Bacillota_unclassified(100)	0.003511	5e-06	0.000896	0.00383	3e-06	0.000753	0.746608	1			Phylo029	Bacteria(100)	Bacillota(100)	Bacillota_incertae_sedis(100)	Bacillota_incertae_sedis(100)	Bacillota_incertae_sedis(100)	Negativibacillus(100)	0.001513	0	0.000126	0.001554	0	3.9e-05	0.76372	1			Phylo005	Bacteria(100)	Bacteroidota(100)	Bacteroidia(100)	Bacteroidales(100)	Porphyromonadaceae(100)	Porphyromonas(52)	0.020634	0.000214	0.010341	0.013468	6.3e-05	0.003242	0.531418	1			Phylo007	Bacteria(100)	Actinomycetota(100)	Coriobacteriia(100)	Coriobacteriales(100)	Coriobacteriaceae(100)	Collinsella(99)	0.024342	5.3e-05	0.00513	0.020133	9.5e-05	0.00397	0.522982	1			Phylo065	Bacteria(100)	Fusobacteriota(100)	Fusobacteriia(100)	Fusobacteriales(100)	Fusobacteriaceae(100)	Fusobacterium(100)	1.6e-05	0	1.6e-05	6e-06	0	6e-06	0.489797	1			Phylo018	Bacteria(100)	Pseudomonadota(100)	Betaproteobacteria(100)	Burkholderiales(100)	Sutterellaceae(100)	Sutterellaceae_unclassified(100)	0.00577	1.5e-05	0.002701	0.003431	0	0.000282	0.480667	1
Phylo007	Bacteria(100)	Actinomycetota(100)	Coriobacteriia(100)	Coriobacteriales(100)	Coriobacteriaceae(100)	Collinsella(99)	0.020133	9.5e-05	0.00397	0.018891	8.9e-05	0.003843	0.75002	1			Phylo006	Bacteria(100)	Pseudomonadota(100)	Gammaproteobacteria(100)	Enterobacterales(100)	Enterobacteriaceae(100)	Escherichia/Shigella(61)	0.007269	4.4e-05	0.002975	0.00578	4.1e-05	0.002626	0.71482	1			Phylo022	Bacteria(100)	Actinomycetota(100)	Coriobacteriia(100)	Eggerthellales(100)	Eggerthellaceae(100)	Eggerthellaceae_unclassified(54)	0.003056	6e-06	0.001135	0.003452	6e-06	0.000997	0.797041	1			Phylo051	Bacteria(100)	Actinomycetota(100)	Actinobacteria(100)	Micrococcales(100)	Brevibacteriaceae(100)	Brevibacterium(100)	3.2e-05	0	2.2e-05	2.1e-05	0	1.1e-05	0.654904	1			Phylo011	Bacteria(100)	Bacillota(100)	Erysipelotrichia(100)	Erysipelotrichales(100)	Erysipelotrichaceae(100)	Holdemanella(54)	0.017895	0.000177	0.005435	0.016132	0.000136	0.004763	0.76302	1			Phylo011	Bacteria(100)	Bacillota(100)	Erysipelotrichia(100)	Erysipelotrichales(100)	Erysipelotrichaceae(100)	Holdemanella(54)	0.017895	0.000177	0.005435	0.015529	0.000173	0.005882	0.77012	1			Phylo027	Bacteria(100)	Bacillota(100)	Erysipelotrichia(100)	Erysipelotrichales(100)	Turicibacteraceae(100)	Turicibacter(100)	0.001231	0	0.000176	0.001092	0	0.000139	0.547509	1			Phylo012	Bacteria(100)	Bacillota(100)	Clostridia(100)	Eubacteriales(100)	Clostridiaceae_1(100)	Clostridium_sensu stricto(100)	0.008822	2e-06	0.001023	0.009653	4e-06	0.000791	0.5285	1			Phylo069	Bacteria(100)	Bacillota(100)	Clostridia(100)	Eubacteriales(100)	Eubacteriales_incertae_sedis_XI(100)	Sedimentibacter(100)	1.6e-05	0	1.6e-05	6e-06	0	6e-06	0.489797	1			Phylo039	Bacteria(100)	Bacillota(100)	Clostridia(100)	Clostridia_unclassified(100)	Clostridia_unclassified(100)	Clostridia_unclassified(100)	0.000655	1e-06	0.000559	0.000208	0	0.0001	0.499833	1
Phylo018	Bacteria(100)	Pseudomonadota(100)	Betaproteobacteria(100)	Burkholderiales(100)	Sutterellaceae(100)	Sutterellaceae_unclassified(100)	0.003767	0	9.2e-05	0.003841	1e-06	0.000323	0.75082	1			Phylo045	Bacteria(100)	Bacteroidota(100)	Bacteroidia(100)	Bacteroidales(100)	Prevotellaceae(100)	Prevotellaceae_unclassified(85)	0.000141	0	4.9e-05	0.00016	0	2.7e-05	0.74312	1			Phylo021	Bacteria(100)	Pseudomonadota(100)	Gammaproteobacteria(100)	Enterobacterales(100)	Hafniaceae(100)	Hafnia(100)	0.003395	1e-05	0.001395	0.002893	1e-05	0.00131	0.797265	1			Phylo043	Bacteria(100)	Bacillota(100)	Clostridia(100)	Eubacteriales(100)	Peptoniphilaceae(100)	Parvimonas(83)	0.000202	0	0.00011	0.000266	0	0.000117	0.686269	1			Phylo026	Bacteria(100)	Actinomycetota(100)	Actinobacteria(100)	Bifidobacteriales(100)	Bifidobacteriaceae(100)	Bifidobacterium(100)	0.002248	5e-06	0.00088	0.001971	4e-06	0.000782	0.766196	1			Phylo013	Bacteria(100)	Bacillota(100)	Bacilli(100)	Caryophanales(100)	Staphylococcaceae(100)	Staphylococcus(100)	0.000208	0	0.0001	0.000249	0	0.000102	0.77254	1			Phylo034	Bacteria(100)	Bacillota(100)	Clostridia(100)	Eubacteriales(100)	Eubacteriales_incertae_sedis_XIII(100)	Eubacteriales_incertae_sedis_XIII_unclassified(66)	0.001151	1e-06	0.000703	0.00073	0	0.000216	0.560673	1			Phylo038	Bacteria(100)	Bacillota(100)	Bacilli(100)	Lactobacillales(100)	Lactobacillaceae(100)	Lactobacillus(58)	0.000128	0	3.2e-05	0.00016	0	3.9e-05	0.533411	1			Phylo012	Bacteria(100)	Bacillota(100)	Clostridia(100)	Eubacteriales(100)	Clostridiaceae_1(100)	Clostridium_sensu stricto(100)	0.008822	2e-06	0.001023	0.009801	2e-06	0.000699	0.492291	1			Phylo037	Bacteria(100)	Pseudomonadota(100)	Pseudomonadota_unclassified(100)	Pseudomonadota_unclassified(100)	Pseudomonadota_unclassified(100)	Pseudomonadota_unclassified(100)	0.001055	2e-06	0.001055	0.000229	0	0.000105	0.501185	1
Phylo014	Bacteria(100)	Bacillota(100)	Negativicutes(100)	Acidaminococcales(100)	Acidaminococcaceae(100)	Phascolarctobacterium(72)	0.009004	1.1e-05	0.001334	0.009307	7e-06	0.001083	0.78972	1			Phylo033	Bacteria(100)	Bacillota(100)	Erysipelotrichia(100)	Erysipelotrichales(100)	Coprobacillaceae(100)	Thomasclavelia(100)	0.000895	1e-06	0.00036	0.000762	1e-06	0.000341	0.80552	1			Phylo019	Bacteria(100)	Bacillota(100)	Bacillota_unclassified(100)	Bacillota_unclassified(100)	Bacillota_unclassified(100)	Bacillota_unclassified(100)	0.004187	7e-06	0.001153	0.00383	3e-06	0.000753	0.800918	1			Phylo026	Bacteria(100)	Actinomycetota(100)	Actinobacteria(100)	Bifidobacteriales(100)	Bifidobacteriaceae(100)	Bifidobacterium(100)	0.002248	5e-06	0.00088	0.00187	3e-06	0.000682	0.710615	1			Phylo001	Bacteria(100)	Bacillota(100)	Clostridia(100)	Eubacteriales(100)	Oscillospiraceae(100)	Oscillospiraceae_unclassified(100)	0.354702	0.004487	0.027346	0.364292	0.006065	0.031795	0.773333	1			Phylo039	Bacteria(100)	Bacillota(100)	Clostridia(100)	Clostridia_unclassified(100)	Clostridia_unclassified(100)	Clostridia_unclassified(100)	0.000208	0	0.0001	0.000166	0	0.000106	0.77848	1			Phylo042	Bacteria(100)	Actinomycetota(100)	Coriobacteriia(100)	Coriobacteriales(100)	Atopobiaceae(100)	Atopobiaceae_unclassified(98)	0.0004	0	0.000336	0.000208	0	6.7e-05	0.572236	1			Phylo005	Bacteria(100)	Bacteroidota(100)	Bacteroidia(100)	Bacteroidales(100)	Porphyromonadaceae(100)	Porphyromonas(52)	0.020634	0.000214	0.010341	0.014235	5.5e-05	0.003035	0.556857	1			Phylo055	Bacteria(100)	Verrucomicrobiota(100)	Opitutia(100)	Puniceicoccales(100)	Puniceicoccaceae(100)	Coraliomargarita(100)	3.2e-05	0	3.2e-05	6e-06	0	6e-06	0.494109	1			Phylo044	Bacteria(100)	Actinomycetota(100)	Actinobacteria(100)	Actinomycetales(100)	Actinomycetaceae(100)	Schaalia(78)	0.00016	0	3.2e-05	0.000123	0	3.6e-05	0.504926	1
Phylo036	Bacteria(100)	Bacillota(100)	Clostridia(100)	Eubacteriales(100)	Christensenellaceae(100)	Christensenellaceae_unclassified(53)	0.000597	0	0.000177	0.000554	0	0.000166	0.79018	1			Phylo034	Bacteria(100)	Bacillota(100)	Clostridia(100)	Eubacteriales(100)	Eubacteriales_incertae_sedis_XIII(100)	Eubacteriales_incertae_sedis_XIII_unclassified(66)	0.000806	0	0.00022	0.00073	0	0.000216	0.82096	1			Phylo001	Bacteria(100)	Bacillota(100)	Clostridia(100)	Eubacteriales(100)	Oscillospiraceae(100)	Oscillospiraceae_unclassified(100)	0.376205	0.00624	0.035326	0.364292	0.006065	0.031795	0.806082	1			Phylo056	Bacteria(100)	Bacillota(100)	Bacilli(100)	Caryophanales(100)	Bacillales_Incertae_Sedis XI(100)	Gemella(100)	3.2e-05	0	3.2e-05	2.1e-05	0	7e-06	0.720038	1			Phylo005	Bacteria(100)	Bacteroidota(100)	Bacteroidia(100)	Bacteroidales(100)	Porphyromonadaceae(100)	Porphyromonas(52)	0.013388	3.8e-05	0.002517	0.014235	5.5e-05	0.003035	0.780431	1			Phylo045	Bacteria(100)	Bacteroidota(100)	Bacteroidia(100)	Bacteroidales(100)	Prevotellaceae(100)	Prevotellaceae_unclassified(85)	0.000165	0	7.5e-05	0.000141	0	4.9e-05	0.78584	1			Phylo008	Bacteria(100)	Bacillota(100)	Bacilli(100)	Lactobacillales(100)	Streptococcaceae(100)	Streptococcus(100)	0.001039	0	0.000304	0.001204	0	9.8e-05	0.592255	1			Phylo039	Bacteria(100)	Bacillota(100)	Clostridia(100)	Clostridia_unclassified(100)	Clostridia_unclassified(100)	Clostridia_unclassified(100)	0.000655	1e-06	0.000559	0.00032	0	0.000132	0.562804	1			Phylo056	Bacteria(100)	Bacillota(100)	Bacilli(100)	Caryophanales(100)	Bacillales_Incertae_Sedis XI(100)	Gemella(100)	3.2e-05	0	3.2e-05	6e-06	0	6e-06	0.494109	1			Phylo059	Bacteria(100)	Actinomycetota(100)	Actinobacteria(100)	Mycobacteriales(100)	Corynebacteriaceae(100)	Corynebacterium(100)	4.8e-05	0	1.6e-05	3.2e-05	0	1.4e-05	0.512296	1
Phylo005	Bacteria(100)	Bacteroidota(100)	Bacteroidia(100)	Bacteroidales(100)	Porphyromonadaceae(100)	Porphyromonas(52)	0.014235	5.5e-05	0.003035	0.013468	6.3e-05	0.003242	0.7913	1			Phylo005	Bacteria(100)	Bacteroidota(100)	Bacteroidia(100)	Bacteroidales(100)	Porphyromonadaceae(100)	Porphyromonas(52)	0.012313	7.2e-05	0.003795	0.013468	6.3e-05	0.003242	0.83274	1			Phylo004	Bacteria(100)	Bacteroidota(100)	Bacteroidia(100)	Bacteroidales(100)	Rikenellaceae(100)	Alistipes(94)	0.046132	0.00061	0.01105	0.049386	0.000304	0.007117	0.808633	1			Phylo013	Bacteria(100)	Bacillota(100)	Bacilli(100)	Caryophanales(100)	Staphylococcaceae(100)	Staphylococcus(100)	0.000208	0	0.0001	0.00017	0	8.5e-05	0.745865	1			Phylo017	Bacteria(100)	Bacillota(100)	Clostridia(100)	Eubacteriales(100)	Peptococcaceae(100)	Peptococcus(87)	0.005141	3.2e-05	0.002299	0.004491	2.4e-05	0.002011	0.780784	1			Phylo023	Bacteria(100)	Bacillota(100)	Negativicutes(100)	Veillonellales(100)	Veillonellaceae(100)	Megasphaera(94)	0.003815	1.7e-05	0.001674	0.003171	1.8e-05	0.001907	0.80422	1			Phylo036	Bacteria(100)	Bacillota(100)	Clostridia(100)	Eubacteriales(100)	Christensenellaceae(100)	Christensenellaceae_unclassified(53)	0.000927	1e-06	0.000735	0.000554	0	0.000166	0.599745	1			Phylo008	Bacteria(100)	Bacillota(100)	Bacilli(100)	Lactobacillales(100)	Streptococcaceae(100)	Streptococcus(100)	0.001039	0	0.000304	0.001225	0	0.000131	0.567607	1			Phylo061	Bacteria(100)	Lentisphaerota(100)	Lentisphaeria(100)	Victivallales(100)	Victivallaceae(100)	Victivallis(100)	3.2e-05	0	3.2e-05	6e-06	0	6e-06	0.494109	1			Phylo035	Bacteria(100)	Bacteroidota(100)	Bacteroidota_unclassified(100)	Bacteroidota_unclassified(100)	Bacteroidota_unclassified(100)	Bacteroidota_unclassified(100)	0.000751	0	0.00024	0.00057	0	7.4e-05	0.521704	1
Phylo033	Bacteria(100)	Bacillota(100)	Erysipelotrichia(100)	Erysipelotrichales(100)	Coprobacillaceae(100)	Thomasclavelia(100)	0.000682	1e-06	0.000322	0.000762	1e-06	0.000341	0.79456	1			Phylo001	Bacteria(100)	Bacillota(100)	Clostridia(100)	Eubacteriales(100)	Oscillospiraceae(100)	Oscillospiraceae_unclassified(100)	0.376205	0.00624	0.035326	0.366183	0.006538	0.03301	0.84866	1			Phylo023	Bacteria(100)	Bacillota(100)	Negativicutes(100)	Veillonellales(100)	Veillonellaceae(100)	Megasphaera(94)	0.003171	1.8e-05	0.001907	0.003783	1.7e-05	0.001675	0.816224	1			Phylo001	Bacteria(100)	Bacillota(100)	Clostridia(100)	Eubacteriales(100)	Oscillospiraceae(100)	Oscillospiraceae_unclassified(100)	0.354702	0.004487	0.027346	0.366183	0.006538	0.03301	0.754731	1			Phylo033	Bacteria(100)	Bacillota(100)	Erysipelotrichia(100)	Erysipelotrichales(100)	Coprobacillaceae(100)	Thomasclavelia(100)	0.000783	1e-06	0.000356	0.000682	1e-06	0.000322	0.781608	1			Phylo006	Bacteria(100)	Pseudomonadota(100)	Gammaproteobacteria(100)	Enterobacterales(100)	Enterobacteriaceae(100)	Escherichia/Shigella(61)	0.006292	4.8e-05	0.002822	0.007269	4.4e-05	0.002975	0.8137	1			Phylo025	Bacteria(100)	Pseudomonadota(100)	Deltaproteobacteria(100)	Desulfovibrionales(100)	Desulfovibrionaceae(100)	Desulfovibrio(66)	0.004987	5e-05	0.004987	0.003154	1.2e-05	0.001413	0.657345	1			Phylo002	Bacteria(100)	Bacillota(100)	Clostridia(100)	Eubacteriales(100)	Lachnospiraceae(100)	Lachnospiraceae_unclassified(100)	0.330616	0.000529	0.01627	0.340547	0.000551	0.009584	0.575339	1			Phylo005	Bacteria(100)	Bacteroidota(100)	Bacteroidia(100)	Bacteroidales(100)	Porphyromonadaceae(100)	Porphyromonas(52)	0.020634	0.000214	0.010341	0.012313	7.2e-05	0.003795	0.515	1			Phylo046	Bacteria(100)	Bacillota(100)	Bacilli(100)	Lactobacillales(100)	Leuconostocaceae(100)	Leuconostoc(100)	0.000176	0	0.000176	4.8e-05	0	2.6e-05	0.522537	1
Phylo017	Bacteria(100)	Bacillota(100)	Clostridia(100)	Eubacteriales(100)	Peptococcaceae(100)	Peptococcus(87)	0.004491	2.4e-05	0.002011	0.004981	3.1e-05	0.002267	0.8016	1			Phylo017	Bacteria(100)	Bacillota(100)	Clostridia(100)	Eubacteriales(100)	Peptococcaceae(100)	Peptococcus(87)	0.005594	2.7e-05	0.002303	0.004981	3.1e-05	0.002267	0.86076	1			Phylo052	Bacteria(100)	Pseudomonadota(100)	Betaproteobacteria(100)	Burkholderiales(100)	Burkholderiaceae(100)	Ralstonia(59)	5.8e-05	0	3.6e-05	4.8e-05	0	1.8e-05	0.817388	1			Phylo023	Bacteria(100)	Bacillota(100)	Negativicutes(100)	Veillonellales(100)	Veillonellaceae(100)	Megasphaera(94)	0.003815	1.7e-05	0.001674	0.003234	1.2e-05	0.001441	0.757981	1			Phylo022	Bacteria(100)	Actinomycetota(100)	Coriobacteriia(100)	Eggerthellales(100)	Eggerthellaceae(100)	Eggerthellaceae_unclassified(54)	0.003697	4e-06	0.000849	0.003452	6e-06	0.000997	0.796804	1			Phylo003	Bacteria(100)	Bacteroidota(100)	Bacteroidia(100)	Bacteroidales(100)	Bacteroidaceae(100)	Bacteroides(62)	0.078816	3e-05	0.002248	0.077707	8.5e-05	0.004115	0.81488	1			Phylo046	Bacteria(100)	Bacillota(100)	Bacilli(100)	Lactobacillales(100)	Leuconostocaceae(100)	Leuconostoc(100)	0.000176	0	0.000176	0.000112	0	6.6e-05	0.664345	1			Phylo029	Bacteria(100)	Bacillota(100)	Bacillota_incertae_sedis(100)	Bacillota_incertae_sedis(100)	Bacillota_incertae_sedis(100)	Negativibacillus(100)	0.00155	0	1.6e-05	0.001492	0	0.000123	0.603429	1			Phylo030	Bacteria(100)	Pseudomonadota(100)	Alphaproteobacteria(100)	Alphaproteobacteria_unclassified(100)	Alphaproteobacteria_unclassified(100)	Alphaproteobacteria_unclassified(100)	0.002685	1.4e-05	0.002685	0.000742	1e-06	0.000455	0.530018	1			Phylo005	Bacteria(100)	Bacteroidota(100)	Bacteroidia(100)	Bacteroidales(100)	Porphyromonadaceae(100)	Porphyromonas(52)	0.020634	0.000214	0.010341	0.013388	3.8e-05	0.002517	0.540574	1
Phylo053	Bacteria(100)	Actinomycetota(100)	Coriobacteriia(100)	Coriobacteriia_unclassified(100)	Coriobacteriia_unclassified(100)	Coriobacteriia_unclassified(100)	3.7e-05	0	2.7e-05	3.2e-05	0	2e-05	0.80388	1			Phylo007	Bacteria(100)	Actinomycetota(100)	Coriobacteriia(100)	Coriobacteriales(100)	Coriobacteriaceae(100)	Collinsella(99)	0.017875	8.1e-05	0.004025	0.018891	8.9e-05	0.003843	0.86718	1			Phylo026	Bacteria(100)	Actinomycetota(100)	Actinobacteria(100)	Bifidobacteriales(100)	Bifidobacteriaceae(100)	Bifidobacterium(100)	0.001713	4e-06	0.000873	0.001971	4e-06	0.000782	0.83702	1			Phylo019	Bacteria(100)	Bacillota(100)	Bacillota_unclassified(100)	Bacillota_unclassified(100)	Bacillota_unclassified(100)	Bacillota_unclassified(100)	0.003511	5e-06	0.000896	0.003905	9e-06	0.00122	0.760096	1			Phylo049	Bacteria(100)	Bacillota(100)	Clostridia(100)	Eubacteriales(100)	Eubacteriaceae(100)	Eubacterium(72)	8.5e-05	0	4.2e-05	9.6e-05	0	4.2e-05	0.802431	1			Phylo005	Bacteria(100)	Bacteroidota(100)	Bacteroidia(100)	Bacteroidales(100)	Porphyromonadaceae(100)	Porphyromonas(52)	0.013388	3.8e-05	0.002517	0.012313	7.2e-05	0.003795	0.81516	1			Phylo056	Bacteria(100)	Bacillota(100)	Bacilli(100)	Caryophanales(100)	Bacillales_Incertae_Sedis XI(100)	Gemella(100)	3.2e-05	0	3.2e-05	2.1e-05	0	7e-06	0.673636	1			Phylo030	Bacteria(100)	Pseudomonadota(100)	Alphaproteobacteria(100)	Alphaproteobacteria_unclassified(100)	Alphaproteobacteria_unclassified(100)	Alphaproteobacteria_unclassified(100)	0.002685	1.4e-05	0.002685	0.001385	2e-06	0.000644	0.605875	1			Phylo042	Bacteria(100)	Actinomycetota(100)	Coriobacteriia(100)	Coriobacteriales(100)	Atopobiaceae(100)	Atopobiaceae_unclassified(98)	0.0004	0	0.000336	0.000166	0	4.8e-05	0.541473	1			Phylo030	Bacteria(100)	Pseudomonadota(100)	Alphaproteobacteria(100)	Alphaproteobacteria_unclassified(100)	Alphaproteobacteria_unclassified(100)	Alphaproteobacteria_unclassified(100)	0.002685	1.4e-05	0.002685	0.000943	1e-06	0.000428	0.556259	1
Phylo008	Bacteria(100)	Bacillota(100)	Bacilli(100)	Lactobacillales(100)	Streptococcaceae(100)	Streptococcus(100)	0.001225	0	0.000131	0.001204	0	9.8e-05	0.83	1			Phylo019	Bacteria(100)	Bacillota(100)	Bacillota_unclassified(100)	Bacillota_unclassified(100)	Bacillota_unclassified(100)	Bacillota_unclassified(100)	0.004187	7e-06	0.001153	0.003905	9e-06	0.00122	0.87424	1			Phylo053	Bacteria(100)	Actinomycetota(100)	Coriobacteriia(100)	Coriobacteriia_unclassified(100)	Coriobacteriia_unclassified(100)	Coriobacteriia_unclassified(100)	3.2e-05	0	2e-05	3.7e-05	0	2.7e-05	0.880673	1			Phylo009	Bacteria(100)	Bacillota(100)	Clostridia(100)	Eubacteriales(100)	Eubacteriales_unclassified(100)	Eubacteriales_unclassified(100)	0.017362	4e-06	0.000863	0.017618	5e-06	0.000868	0.802827	1			Phylo021	Bacteria(100)	Pseudomonadota(100)	Gammaproteobacteria(100)	Enterobacterales(100)	Hafniaceae(100)	Hafnia(100)	0.003244	1.3e-05	0.001455	0.002893	1e-05	0.00131	0.805431	1			Phylo032	Bacteria(100)	Verrucomicrobiota(100)	Verrucomicrobiia(100)	Verrucomicrobiales(100)	Akkermansiaceae(100)	Akkermansia(100)	0.001044	0	7.1e-05	0.001074	0	0.000105	0.8152	1			Phylo002	Bacteria(100)	Bacillota(100)	Clostridia(100)	Eubacteriales(100)	Lachnospiraceae(100)	Lachnospiraceae_unclassified(100)	0.330616	0.000529	0.01627	0.336599	0.000475	0.008902	0.679091	1			Phylo037	Bacteria(100)	Pseudomonadota(100)	Pseudomonadota_unclassified(100)	Pseudomonadota_unclassified(100)	Pseudomonadota_unclassified(100)	Pseudomonadota_unclassified(100)	0.001055	2e-06	0.001055	0.000543	0	0.000263	0.608054	1			Phylo036	Bacteria(100)	Bacillota(100)	Clostridia(100)	Eubacteriales(100)	Christensenellaceae(100)	Christensenellaceae_unclassified(53)	0.000927	1e-06	0.000735	0.000416	0	0.000144	0.547418	1			Phylo001	Bacteria(100)	Bacillota(100)	Clostridia(100)	Eubacteriales(100)	Oscillospiraceae(100)	Oscillospiraceae_unclassified(100)	0.319636	0.006226	0.055795	0.354702	0.004487	0.027346	0.596	1
Phylo021	Bacteria(100)	Pseudomonadota(100)	Gammaproteobacteria(100)	Enterobacterales(100)	Hafniaceae(100)	Hafnia(100)	0.002893	1e-05	0.00131	0.003111	1.2e-05	0.001393	0.85	1			Phylo009	Bacteria(100)	Bacillota(100)	Clostridia(100)	Eubacteriales(100)	Eubacteriales_unclassified(100)	Eubacteriales_unclassified(100)	0.01744	3e-06	0.000827	0.017618	5e-06	0.000868	0.88816	1			Phylo012	Bacteria(100)	Bacillota(100)	Clostridia(100)	Eubacteriales(100)	Clostridiaceae_1(100)	Clostridium_sensu stricto(100)	0.009801	2e-06	0.000699	0.009653	4e-06	0.000791	0.893694	1			Phylo011	Bacteria(100)	Bacillota(100)	Erysipelotrichia(100)	Erysipelotrichales(100)	Erysipelotrichaceae(100)	Holdemanella(54)	0.017895	0.000177	0.005435	0.016462	0.000155	0.005086	0.813654	1			Phylo051	Bacteria(100)	Actinomycetota(100)	Actinobacteria(100)	Micrococcales(100)	Brevibacteriaceae(100)	Brevibacterium(100)	3.2e-05	0	2.2e-05	2.7e-05	0	2.1e-05	0.811235	1			Phylo033	Bacteria(100)	Bacillota(100)	Erysipelotrichia(100)	Erysipelotrichales(100)	Coprobacillaceae(100)	Thomasclavelia(100)	0.000783	1e-06	0.000356	0.000895	1e-06	0.00036	0.8276	1			Phylo031	Bacteria(100)	Pseudomonadota(100)	Gammaproteobacteria(100)	Pseudomonadales(100)	Pseudomonadaceae(100)	Pseudomonas(98)	0.000543	1e-06	0.000543	0.000362	0	0.000167	0.681527	1			Phylo023	Bacteria(100)	Bacillota(100)	Negativicutes(100)	Veillonellales(100)	Veillonellaceae(100)	Megasphaera(94)	0.002429	1.1e-05	0.002397	0.003783	1.7e-05	0.001675	0.611089	1			Phylo031	Bacteria(100)	Pseudomonadota(100)	Gammaproteobacteria(100)	Pseudomonadales(100)	Pseudomonadaceae(100)	Pseudomonas(98)	0.000543	1e-06	0.000543	0.000166	0	0.000102	0.549236	1			Phylo004	Bacteria(100)	Bacteroidota(100)	Bacteroidia(100)	Bacteroidales(100)	Rikenellaceae(100)	Alistipes(94)	0.05733	0.000927	0.021529	0.044591	0.000322	0.007327	0.598056	1
Phylo006	Bacteria(100)	Pseudomonadota(100)	Gammaproteobacteria(100)	Enterobacterales(100)	Enterobacteriaceae(100)	Escherichia/Shigella(61)	0.006169	4.5e-05	0.002753	0.00578	4.1e-05	0.002626	0.8622	1			Phylo021	Bacteria(100)	Pseudomonadota(100)	Gammaproteobacteria(100)	Enterobacterales(100)	Hafniaceae(100)	Hafnia(100)	0.003395	1e-05	0.001395	0.003111	1.2e-05	0.001393	0.89228	1			Phylo043	Bacteria(100)	Bacillota(100)	Clostridia(100)	Eubacteriales(100)	Peptoniphilaceae(100)	Parvimonas(83)	0.000198	0	0.000104	0.000181	0	8.5e-05	0.902102	1			Phylo031	Bacteria(100)	Pseudomonadota(100)	Gammaproteobacteria(100)	Pseudomonadales(100)	Pseudomonadaceae(100)	Pseudomonas(98)	0.000405	0	0.000205	0.000362	0	0.000167	0.834942	1			Phylo034	Bacteria(100)	Bacillota(100)	Clostridia(100)	Eubacteriales(100)	Eubacteriales_incertae_sedis_XIII(100)	Eubacteriales_incertae_sedis_XIII_unclassified(66)	0.000906	0	0.000219	0.000954	0	0.000223	0.832216	1			Phylo051	Bacteria(100)	Actinomycetota(100)	Actinobacteria(100)	Micrococcales(100)	Brevibacteriaceae(100)	Brevibacterium(100)	3.2e-05	0	2.2e-05	3.8e-05	0	2.3e-05	0.84284	1			Phylo051	Bacteria(100)	Actinomycetota(100)	Actinobacteria(100)	Micrococcales(100)	Brevibacteriaceae(100)	Brevibacterium(100)	3.2e-05	0	3.2e-05	2.1e-05	0	1.1e-05	0.6846	1			Phylo046	Bacteria(100)	Bacillota(100)	Bacilli(100)	Lactobacillales(100)	Leuconostocaceae(100)	Leuconostoc(100)	0.000176	0	0.000176	9.1e-05	0	5.6e-05	0.612732	1			Phylo037	Bacteria(100)	Pseudomonadota(100)	Pseudomonadota_unclassified(100)	Pseudomonadota_unclassified(100)	Pseudomonadota_unclassified(100)	Pseudomonadota_unclassified(100)	0.001055	2e-06	0.001055	0.000345	0	0.000211	0.558	1			Phylo042	Bacteria(100)	Actinomycetota(100)	Coriobacteriia(100)	Coriobacteriales(100)	Atopobiaceae(100)	Atopobiaceae_unclassified(98)	0.0004	0	0.000336	0.000213	0	6.5e-05	0.603907	1
Phylo026	Bacteria(100)	Actinomycetota(100)	Actinobacteria(100)	Bifidobacteriales(100)	Bifidobacteriaceae(100)	Bifidobacterium(100)	0.001971	4e-06	0.000782	0.00187	3e-06	0.000682	0.86676	1			Phylo026	Bacteria(100)	Actinomycetota(100)	Actinobacteria(100)	Bifidobacteriales(100)	Bifidobacteriaceae(100)	Bifidobacterium(100)	0.001713	4e-06	0.000873	0.00187	3e-06	0.000682	0.8937	1			Phylo040	Bacteria(100)	Bacillota(100)	Bacilli(100)	Lactobacillales(100)	Enterococcaceae(100)	Enterococcus(87)	0.000179	0	8.4e-05	0.000165	0	8.5e-05	0.910531	1			Phylo006	Bacteria(100)	Pseudomonadota(100)	Gammaproteobacteria(100)	Enterobacterales(100)	Enterobacteriaceae(100)	Escherichia/Shigella(61)	0.006292	4.8e-05	0.002822	0.00578	4.1e-05	0.002626	0.858154	1			Phylo043	Bacteria(100)	Bacillota(100)	Clostridia(100)	Eubacteriales(100)	Peptoniphilaceae(100)	Parvimonas(83)	0.000202	0	0.00011	0.000181	0	8.5e-05	0.83302	1			Phylo015	Bacteria(100)	Bacteria_unclassified(100)	Bacteria_unclassified(100)	Bacteria_unclassified(100)	Bacteria_unclassified(100)	Bacteria_unclassified(100)	0.006324	3e-06	0.000683	0.006182	1e-06	0.000348	0.85624	1			Phylo011	Bacteria(100)	Bacillota(100)	Erysipelotrichia(100)	Erysipelotrichales(100)	Erysipelotrichaceae(100)	Holdemanella(54)	0.019435	0.000128	0.007991	0.016462	0.000155	0.005086	0.689855	1			Phylo036	Bacteria(100)	Bacillota(100)	Clostridia(100)	Eubacteriales(100)	Christensenellaceae(100)	Christensenellaceae_unclassified(53)	0.000927	1e-06	0.000735	0.000597	0	0.000177	0.626411	1			Phylo014	Bacteria(100)	Bacillota(100)	Negativicutes(100)	Acidaminococcales(100)	Acidaminococcaceae(100)	Phascolarctobacterium(72)	0.00708	3e-06	0.001199	0.008298	1.1e-05	0.001466	0.567873	1			Phylo010	Bacteria(100)	Bacillota(100)	Clostridia(100)	Eubacteriales(100)	Peptostreptococcaceae(100)	Intestinibacter(52)	0.014432	4.3e-05	0.004651	0.017362	4.8e-05	0.002831	0.606667	1
Phylo025	Bacteria(100)	Pseudomonadota(100)	Deltaproteobacteria(100)	Desulfovibrionales(100)	Desulfovibrionaceae(100)	Desulfovibrio(66)	0.002973	1.1e-05	0.001332	0.003154	1.2e-05	0.001413	0.8712	1			Phylo010	Bacteria(100)	Bacillota(100)	Clostridia(100)	Eubacteriales(100)	Peptostreptococcaceae(100)	Intestinibacter(52)	0.013943	4.2e-05	0.002886	0.013505	3e-05	0.002221	0.90452	1			Phylo027	Bacteria(100)	Bacillota(100)	Erysipelotrichia(100)	Erysipelotrichales(100)	Turicibacteraceae(100)	Turicibacter(100)	0.001304	0	0.000152	0.001284	0	9.1e-05	0.913	1			Phylo036	Bacteria(100)	Bacillota(100)	Clostridia(100)	Eubacteriales(100)	Christensenellaceae(100)	Christensenellaceae_unclassified(53)	0.000575	0	7.8e-05	0.000554	0	0.000166	0.874212	1			Phylo025	Bacteria(100)	Pseudomonadota(100)	Deltaproteobacteria(100)	Desulfovibrionales(100)	Desulfovibrionaceae(100)	Desulfovibrio(66)	0.003244	1.3e-05	0.001456	0.002973	1.1e-05	0.001332	0.844706	1			Phylo016	Bacteria(100)	Bacteroidota(100)	Bacteroidia(100)	Bacteroidales(100)	Barnesiellaceae(100)	Coprobacter(55)	0.006356	6e-06	0.001017	0.006041	1e-05	0.001435	0.861	1			Phylo035	Bacteria(100)	Bacteroidota(100)	Bacteroidota_unclassified(100)	Bacteroidota_unclassified(100)	Bacteroidota_unclassified(100)	Bacteroidota_unclassified(100)	0.000751	0	0.00024	0.000671	0	0.000122	0.707364	1			Phylo025	Bacteria(100)	Pseudomonadota(100)	Deltaproteobacteria(100)	Desulfovibrionales(100)	Desulfovibrionaceae(100)	Desulfovibrio(66)	0.004987	5e-05	0.004987	0.002973	1.1e-05	0.001332	0.640893	1			Phylo025	Bacteria(100)	Pseudomonadota(100)	Deltaproteobacteria(100)	Desulfovibrionales(100)	Desulfovibrionaceae(100)	Desulfovibrio(66)	0.004987	5e-05	0.004987	0.002385	1.1e-05	0.001465	0.619291	1			Phylo036	Bacteria(100)	Bacillota(100)	Clostridia(100)	Eubacteriales(100)	Christensenellaceae(100)	Christensenellaceae_unclassified(53)	0.000927	1e-06	0.000735	0.000575	0	7.8e-05	0.632685	1
Phylo013	Bacteria(100)	Bacillota(100)	Bacilli(100)	Caryophanales(100)	Staphylococcaceae(100)	Staphylococcus(100)	0.00016	0	7.7e-05	0.00017	0	8.5e-05	0.8738	1			Phylo011	Bacteria(100)	Bacillota(100)	Erysipelotrichia(100)	Erysipelotrichales(100)	Erysipelotrichaceae(100)	Holdemanella(54)	0.015529	0.000173	0.005882	0.016462	0.000155	0.005086	0.90476	1			Phylo010	Bacteria(100)	Bacillota(100)	Clostridia(100)	Eubacteriales(100)	Peptostreptococcaceae(100)	Intestinibacter(52)	0.013943	4.2e-05	0.002886	0.014315	3e-05	0.002221	0.917898	1			Phylo045	Bacteria(100)	Bacteroidota(100)	Bacteroidia(100)	Bacteroidales(100)	Prevotellaceae(100)	Prevotellaceae_unclassified(85)	0.000165	0	7.5e-05	0.00016	0	2.7e-05	0.911346	1			Phylo014	Bacteria(100)	Bacillota(100)	Negativicutes(100)	Acidaminococcales(100)	Acidaminococcaceae(100)	Phascolarctobacterium(72)	0.009265	1.3e-05	0.001478	0.009004	1.1e-05	0.001334	0.849471	1			Phylo017	Bacteria(100)	Bacillota(100)	Clostridia(100)	Eubacteriales(100)	Peptococcaceae(100)	Peptococcus(87)	0.005141	3.2e-05	0.002299	0.005594	2.7e-05	0.002303	0.90118	1			Phylo023	Bacteria(100)	Bacillota(100)	Negativicutes(100)	Veillonellales(100)	Veillonellaceae(100)	Megasphaera(94)	0.002429	1.1e-05	0.002397	0.003234	1.2e-05	0.001441	0.711236	1			Phylo011	Bacteria(100)	Bacillota(100)	Erysipelotrichia(100)	Erysipelotrichales(100)	Erysipelotrichaceae(100)	Holdemanella(54)	0.019435	0.000128	0.007991	0.016132	0.000136	0.004763	0.657482	1			Phylo006	Bacteria(100)	Pseudomonadota(100)	Gammaproteobacteria(100)	Enterobacterales(100)	Enterobacteriaceae(100)	Escherichia/Shigella(61)	0.004651	4.3e-05	0.004651	0.007269	4.4e-05	0.002975	0.635164	1			Phylo023	Bacteria(100)	Bacillota(100)	Negativicutes(100)	Veillonellales(100)	Veillonellaceae(100)	Megasphaera(94)	0.002429	1.1e-05	0.002397	0.003815	1.7e-05	0.001674	0.634093	1
Phylo044	Bacteria(100)	Actinomycetota(100)	Actinobacteria(100)	Actinomycetales(100)	Actinomycetaceae(100)	Schaalia(78)	0.000176	0	4.4e-05	0.00017	0	6.5e-05	0.89966	1			Phylo035	Bacteria(100)	Bacteroidota(100)	Bacteroidota_unclassified(100)	Bacteroidota_unclassified(100)	Bacteroidota_unclassified(100)	Bacteroidota_unclassified(100)	0.000652	0	0.000125	0.000671	0	0.000122	0.9096	1			Phylo015	Bacteria(100)	Bacteria_unclassified(100)	Bacteria_unclassified(100)	Bacteria_unclassified(100)	Bacteria_unclassified(100)	Bacteria_unclassified(100)	0.006182	1e-06	0.000348	0.006244	2e-06	0.000557	0.921286	1			Phylo021	Bacteria(100)	Pseudomonadota(100)	Gammaproteobacteria(100)	Enterobacterales(100)	Hafniaceae(100)	Hafnia(100)	0.003244	1.3e-05	0.001455	0.003111	1.2e-05	0.001393	0.9135	1			Phylo029	Bacteria(100)	Bacillota(100)	Bacillota_incertae_sedis(100)	Bacillota_incertae_sedis(100)	Bacillota_incertae_sedis(100)	Negativibacillus(100)	0.001513	0	0.000126	0.001492	0	0.000123	0.863392	1			Phylo004	Bacteria(100)	Bacteroidota(100)	Bacteroidia(100)	Bacteroidales(100)	Rikenellaceae(100)	Alistipes(94)	0.044591	0.000322	0.007327	0.046132	0.00061	0.01105	0.91998	1			Phylo013	Bacteria(100)	Bacillota(100)	Bacilli(100)	Caryophanales(100)	Staphylococcaceae(100)	Staphylococcus(100)	0.00024	0	0.00024	0.00017	0	8.5e-05	0.719491	1			Phylo004	Bacteria(100)	Bacteroidota(100)	Bacteroidia(100)	Bacteroidales(100)	Rikenellaceae(100)	Alistipes(94)	0.05733	0.000927	0.021529	0.049386	0.000304	0.007117	0.660214	1			Phylo034	Bacteria(100)	Bacillota(100)	Clostridia(100)	Eubacteriales(100)	Eubacteriales_incertae_sedis_XIII(100)	Eubacteriales_incertae_sedis_XIII_unclassified(66)	0.001151	1e-06	0.000703	0.000806	0	0.00022	0.639455	1			Phylo026	Bacteria(100)	Actinomycetota(100)	Actinobacteria(100)	Bifidobacteriales(100)	Bifidobacteriaceae(100)	Bifidobacterium(100)	0.001598	4e-06	0.001343	0.002248	5e-06	0.00088	0.664778	1
Phylo019	Bacteria(100)	Bacillota(100)	Bacillota_unclassified(100)	Bacillota_unclassified(100)	Bacillota_unclassified(100)	Bacillota_unclassified(100)	0.00383	3e-06	0.000753	0.003905	9e-06	0.00122	0.91776	1			Phylo022	Bacteria(100)	Actinomycetota(100)	Coriobacteriia(100)	Eggerthellales(100)	Eggerthellaceae(100)	Eggerthellaceae_unclassified(54)	0.003056	6e-06	0.001135	0.003015	4e-06	0.000854	0.95748	1			Phylo035	Bacteria(100)	Bacteroidota(100)	Bacteroidota_unclassified(100)	Bacteroidota_unclassified(100)	Bacteroidota_unclassified(100)	Bacteroidota_unclassified(100)	0.000652	0	0.000125	0.000671	0	0.000168	0.922959	1			Phylo042	Bacteria(100)	Actinomycetota(100)	Coriobacteriia(100)	Coriobacteriales(100)	Atopobiaceae(100)	Atopobiaceae_unclassified(98)	0.000213	0	6.5e-05	0.000208	0	6.7e-05	0.923538	1			Phylo036	Bacteria(100)	Bacillota(100)	Clostridia(100)	Eubacteriales(100)	Christensenellaceae(100)	Christensenellaceae_unclassified(53)	0.000575	0	7.8e-05	0.000597	0	0.000177	0.873255	1			Phylo021	Bacteria(100)	Pseudomonadota(100)	Gammaproteobacteria(100)	Enterobacterales(100)	Hafniaceae(100)	Hafnia(100)	0.003244	1.3e-05	0.001455	0.003395	1e-05	0.001395	0.94044	1			Phylo012	Bacteria(100)	Bacillota(100)	Clostridia(100)	Eubacteriales(100)	Clostridiaceae_1(100)	Clostridium_sensu stricto(100)	0.008822	2e-06	0.001023	0.009169	4e-06	0.000802	0.730036	1			Phylo045	Bacteria(100)	Bacteroidota(100)	Bacteroidia(100)	Bacteroidales(100)	Prevotellaceae(100)	Prevotellaceae_unclassified(85)	0.000288	0	9.6e-05	0.000245	0	8.3e-05	0.663286	1			Phylo004	Bacteria(100)	Bacteroidota(100)	Bacteroidia(100)	Bacteroidales(100)	Rikenellaceae(100)	Alistipes(94)	0.05733	0.000927	0.021529	0.046132	0.00061	0.01105	0.6436	1			Phylo025	Bacteria(100)	Pseudomonadota(100)	Deltaproteobacteria(100)	Desulfovibrionales(100)	Desulfovibrionaceae(100)	Desulfovibrio(66)	0.004987	5e-05	0.004987	0.003244	1.3e-05	0.001456	0.6985	1
Phylo011	Bacteria(100)	Bacillota(100)	Erysipelotrichia(100)	Erysipelotrichales(100)	Erysipelotrichaceae(100)	Holdemanella(54)	0.016132	0.000136	0.004763	0.016462	0.000155	0.005086	0.92226	1			Phylo052	Bacteria(100)	Pseudomonadota(100)	Betaproteobacteria(100)	Burkholderiales(100)	Burkholderiaceae(100)	Ralstonia(59)	5.8e-05	0	3.6e-05	5.9e-05	0	1.9e-05	0.95934	1			Phylo042	Bacteria(100)	Actinomycetota(100)	Coriobacteriia(100)	Coriobacteriales(100)	Atopobiaceae(100)	Atopobiaceae_unclassified(98)	0.000166	0	4.8e-05	0.00016	0	6.3e-05	0.926367	1			Phylo017	Bacteria(100)	Bacillota(100)	Clostridia(100)	Eubacteriales(100)	Peptococcaceae(100)	Peptococcus(87)	0.005141	3.2e-05	0.002299	0.004981	3.1e-05	0.002267	0.932115	1			Phylo015	Bacteria(100)	Bacteria_unclassified(100)	Bacteria_unclassified(100)	Bacteria_unclassified(100)	Bacteria_unclassified(100)	Bacteria_unclassified(100)	0.006324	3e-06	0.000683	0.006244	2e-06	0.000557	0.886804	1			Phylo009	Bacteria(100)	Bacillota(100)	Clostridia(100)	Eubacteriales(100)	Eubacteriales_unclassified(100)	Eubacteriales_unclassified(100)	0.017362	4e-06	0.000863	0.01744	3e-06	0.000827	0.94348	1			Phylo039	Bacteria(100)	Bacillota(100)	Clostridia(100)	Clostridia_unclassified(100)	Clostridia_unclassified(100)	Clostridia_unclassified(100)	0.000655	1e-06	0.000559	0.000501	0	0.000178	0.731309	1			Phylo033	Bacteria(100)	Bacillota(100)	Erysipelotrichia(100)	Erysipelotrichales(100)	Coprobacillaceae(100)	Thomasclavelia(100)	0.001023	2e-06	0.000991	0.000682	1e-06	0.000322	0.665304	1			Phylo011	Bacteria(100)	Bacillota(100)	Erysipelotrichia(100)	Erysipelotrichales(100)	Erysipelotrichaceae(100)	Holdemanella(54)	0.019435	0.000128	0.007991	0.015529	0.000173	0.005882	0.675018	1			Phylo034	Bacteria(100)	Bacillota(100)	Clostridia(100)	Eubacteriales(100)	Eubacteriales_incertae_sedis_XIII(100)	Eubacteriales_incertae_sedis_XIII_unclassified(66)	0.001151	1e-06	0.000703	0.000906	0	0.000219	0.70113	1
Phylo001	Bacteria(100)	Bacillota(100)	Clostridia(100)	Eubacteriales(100)	Oscillospiraceae(100)	Oscillospiraceae_unclassified(100)	0.364292	0.006065	0.031795	0.366183	0.006538	0.03301	0.92804	1			Phylo023	Bacteria(100)	Bacillota(100)	Negativicutes(100)	Veillonellales(100)	Veillonellaceae(100)	Megasphaera(94)	0.003171	1.8e-05	0.001907	0.003234	1.2e-05	0.001441	0.96018	1			Phylo011	Bacteria(100)	Bacillota(100)	Erysipelotrichia(100)	Erysipelotrichales(100)	Erysipelotrichaceae(100)	Holdemanella(54)	0.015529	0.000173	0.005882	0.016132	0.000136	0.004763	0.927102	1			Phylo025	Bacteria(100)	Pseudomonadota(100)	Deltaproteobacteria(100)	Desulfovibrionales(100)	Desulfovibrionaceae(100)	Desulfovibrio(66)	0.003244	1.3e-05	0.001456	0.003154	1.2e-05	0.001413	0.934731	1			Phylo031	Bacteria(100)	Pseudomonadota(100)	Gammaproteobacteria(100)	Pseudomonadales(100)	Pseudomonadaceae(100)	Pseudomonas(98)	0.000405	0	0.000205	0.000421	0	0.000188	0.913549	1			Phylo038	Bacteria(100)	Bacillota(100)	Bacilli(100)	Lactobacillales(100)	Lactobacillaceae(100)	Lactobacillus(58)	0.000272	0	8.6e-05	0.000262	0	0.000124	0.94398	1			Phylo033	Bacteria(100)	Bacillota(100)	Erysipelotrichia(100)	Erysipelotrichales(100)	Coprobacillaceae(100)	Thomasclavelia(100)	0.001023	2e-06	0.000991	0.000762	1e-06	0.000341	0.741945	1			Phylo013	Bacteria(100)	Bacillota(100)	Bacilli(100)	Caryophanales(100)	Staphylococcaceae(100)	Staphylococcus(100)	0.00024	0	0.00024	0.00016	0	7.7e-05	0.668964	1			Phylo035	Bacteria(100)	Bacteroidota(100)	Bacteroidota_unclassified(100)	Bacteroidota_unclassified(100)	Bacteroidota_unclassified(100)	Bacteroidota_unclassified(100)	0.000751	0	0.00024	0.000652	0	0.000125	0.693673	1			Phylo006	Bacteria(100)	Pseudomonadota(100)	Gammaproteobacteria(100)	Enterobacterales(100)	Enterobacteriaceae(100)	Escherichia/Shigella(61)	0.004651	4.3e-05	0.004651	0.006292	4.8e-05	0.002822	0.717852	1
Phylo035	Bacteria(100)	Bacteroidota(100)	Bacteroidota_unclassified(100)	Bacteroidota_unclassified(100)	Bacteroidota_unclassified(100)	Bacteroidota_unclassified(100)	0.000671	0	0.000168	0.000671	0	0.000122	0.97254	1			Phylo053	Bacteria(100)	Actinomycetota(100)	Coriobacteriia(100)	Coriobacteriia_unclassified(100)	Coriobacteriia_unclassified(100)	Coriobacteriia_unclassified(100)	3.2e-05	0	2e-05	3.2e-05	0	2e-05	0.97554	1			Phylo020	Bacteria(100)	Bacillota(100)	Bacilli(100)	Caryophanales(100)	Bacillaceae(100)	Bacillus(100)	0	0	0	0	0	0	1	1			Phylo033	Bacteria(100)	Bacillota(100)	Erysipelotrichia(100)	Erysipelotrichales(100)	Coprobacillaceae(100)	Thomasclavelia(100)	0.000783	1e-06	0.000356	0.000762	1e-06	0.000341	0.936981	1			Phylo006	Bacteria(100)	Pseudomonadota(100)	Gammaproteobacteria(100)	Enterobacterales(100)	Enterobacteriaceae(100)	Escherichia/Shigella(61)	0.006292	4.8e-05	0.002822	0.006169	4.5e-05	0.002753	0.940549	1			Phylo043	Bacteria(100)	Bacillota(100)	Clostridia(100)	Eubacteriales(100)	Peptoniphilaceae(100)	Parvimonas(83)	0.000202	0	0.00011	0.000198	0	0.000104	0.96244	1			Phylo004	Bacteria(100)	Bacteroidota(100)	Bacteroidia(100)	Bacteroidales(100)	Rikenellaceae(100)	Alistipes(94)	0.05733	0.000927	0.021529	0.052343	0.000396	0.008122	0.769255	1			Phylo056	Bacteria(100)	Bacillota(100)	Bacilli(100)	Caryophanales(100)	Bacillales_Incertae_Sedis XI(100)	Gemella(100)	3.2e-05	0	3.2e-05	2.1e-05	0	1.6e-05	0.684018	1			Phylo027	Bacteria(100)	Bacillota(100)	Erysipelotrichia(100)	Erysipelotrichales(100)	Turicibacteraceae(100)	Turicibacter(100)	0.001231	0	0.000176	0.001304	0	0.000152	0.7316	1			Phylo029	Bacteria(100)	Bacillota(100)	Bacillota_incertae_sedis(100)	Bacillota_incertae_sedis(100)	Bacillota_incertae_sedis(100)	Negativibacillus(100)	0.00155	0	1.6e-05	0.001513	0	0.000126	0.72263	1
Phylo020	Bacteria(100)	Bacillota(100)	Bacilli(100)	Caryophanales(100)	Bacillaceae(100)	Bacillus(100)	0	0	0	0	0	0	1	1			Phylo020	Bacteria(100)	Bacillota(100)	Bacilli(100)	Caryophanales(100)	Bacillaceae(100)	Bacillus(100)	0	0	0	0	0	0	1	1			Phylo028	Bacteria(100)	Pseudomonadota(100)	Alphaproteobacteria(100)	Rhodobacterales(100)	Paracoccaceae(100)	Cereibacter(100)	0	0	0	0	0	0	1	1			Phylo014	Bacteria(100)	Bacillota(100)	Negativicutes(100)	Acidaminococcales(100)	Acidaminococcaceae(100)	Phascolarctobacterium(72)	0.009265	1.3e-05	0.001478	0.009307	7e-06	0.001083	0.957577	1			Phylo023	Bacteria(100)	Bacillota(100)	Negativicutes(100)	Veillonellales(100)	Veillonellaceae(100)	Megasphaera(94)	0.003815	1.7e-05	0.001674	0.003783	1.7e-05	0.001675	0.954941	1			Phylo020	Bacteria(100)	Bacillota(100)	Bacilli(100)	Caryophanales(100)	Bacillaceae(100)	Bacillus(100)	0	0	0	0	0	0	1	1			Phylo006	Bacteria(100)	Pseudomonadota(100)	Gammaproteobacteria(100)	Enterobacterales(100)	Enterobacteriaceae(100)	Escherichia/Shigella(61)	0.004651	4.3e-05	0.004651	0.00578	4.1e-05	0.002626	0.771745	1			Phylo044	Bacteria(100)	Actinomycetota(100)	Actinobacteria(100)	Actinomycetales(100)	Actinomycetaceae(100)	Schaalia(78)	0.00016	0	3.2e-05	0.000176	0	4.4e-05	0.689232	1			Phylo017	Bacteria(100)	Bacillota(100)	Clostridia(100)	Eubacteriales(100)	Peptococcaceae(100)	Peptococcus(87)	0.004171	3.4e-05	0.004139	0.005594	2.7e-05	0.002303	0.749036	1			Phylo007	Bacteria(100)	Actinomycetota(100)	Coriobacteriia(100)	Coriobacteriales(100)	Coriobacteriaceae(100)	Collinsella(99)	0.024342	5.3e-05	0.00513	0.022749	9.1e-05	0.003901	0.757074	1
Phylo028	Bacteria(100)	Pseudomonadota(100)	Alphaproteobacteria(100)	Rhodobacterales(100)	Paracoccaceae(100)	Cereibacter(100)	0	0	0	0	0	0	1	1			Phylo028	Bacteria(100)	Pseudomonadota(100)	Alphaproteobacteria(100)	Rhodobacterales(100)	Paracoccaceae(100)	Cereibacter(100)	0	0	0	0	0	0	1	1			Phylo041	Bacteria(100)	Pseudomonadota(100)	Gammaproteobacteria(100)	Pseudomonadales(100)	Moraxellaceae(100)	Acinetobacter(100)	0	0	0	0	0	0	1	1			Phylo005	Bacteria(100)	Bacteroidota(100)	Bacteroidia(100)	Bacteroidales(100)	Porphyromonadaceae(100)	Porphyromonas(52)	0.013388	3.8e-05	0.002517	0.013468	6.3e-05	0.003242	0.95875	1			Phylo020	Bacteria(100)	Bacillota(100)	Bacilli(100)	Caryophanales(100)	Bacillaceae(100)	Bacillus(100)	0	0	0	0	0	0	1	1			Phylo028	Bacteria(100)	Pseudomonadota(100)	Alphaproteobacteria(100)	Rhodobacterales(100)	Paracoccaceae(100)	Cereibacter(100)	0	0	0	0	0	0	1	1			Phylo037	Bacteria(100)	Pseudomonadota(100)	Pseudomonadota_unclassified(100)	Pseudomonadota_unclassified(100)	Pseudomonadota_unclassified(100)	Pseudomonadota_unclassified(100)	0.001055	2e-06	0.001055	0.000836	1e-06	0.00038	0.787364	1			Phylo006	Bacteria(100)	Pseudomonadota(100)	Gammaproteobacteria(100)	Enterobacterales(100)	Enterobacteriaceae(100)	Escherichia/Shigella(61)	0.004651	4.3e-05	0.004651	0.006169	4.5e-05	0.002753	0.698482	1			Phylo023	Bacteria(100)	Bacillota(100)	Negativicutes(100)	Veillonellales(100)	Veillonellaceae(100)	Megasphaera(94)	0.002429	1.1e-05	0.002397	0.003171	1.8e-05	0.001907	0.792127	1			Phylo031	Bacteria(100)	Pseudomonadota(100)	Gammaproteobacteria(100)	Pseudomonadales(100)	Pseudomonadaceae(100)	Pseudomonas(98)	0.000543	1e-06	0.000543	0.000405	0	0.000205	0.764611	1
Phylo041	Bacteria(100)	Pseudomonadota(100)	Gammaproteobacteria(100)	Pseudomonadales(100)	Moraxellaceae(100)	Acinetobacter(100)	0	0	0	0	0	0	1	1			Phylo041	Bacteria(100)	Pseudomonadota(100)	Gammaproteobacteria(100)	Pseudomonadales(100)	Moraxellaceae(100)	Acinetobacter(100)	0	0	0	0	0	0	1	1			Phylo047	Bacteria(100)	Pseudomonadota(100)	Betaproteobacteria(100)	Neisseriales(100)	Neisseriaceae(100)	Neisseria(100)	0	0	0	0	0	0	1	1			Phylo020	Bacteria(100)	Bacillota(100)	Bacilli(100)	Caryophanales(100)	Bacillaceae(100)	Bacillus(100)	0	0	0	0	0	0	1	1			Phylo028	Bacteria(100)	Pseudomonadota(100)	Alphaproteobacteria(100)	Rhodobacterales(100)	Paracoccaceae(100)	Cereibacter(100)	0	0	0	0	0	0	1	1			Phylo041	Bacteria(100)	Pseudomonadota(100)	Gammaproteobacteria(100)	Pseudomonadales(100)	Moraxellaceae(100)	Acinetobacter(100)	0	0	0	0	0	0	1	1			Phylo026	Bacteria(100)	Actinomycetota(100)	Actinobacteria(100)	Bifidobacteriales(100)	Bifidobacteriaceae(100)	Bifidobacterium(100)	0.001598	4e-06	0.001343	0.00187	3e-06	0.000682	0.806164	1			Phylo035	Bacteria(100)	Bacteroidota(100)	Bacteroidota_unclassified(100)	Bacteroidota_unclassified(100)	Bacteroidota_unclassified(100)	Bacteroidota_unclassified(100)	0.000751	0	0.00024	0.000671	0	0.000168	0.712571	1			Phylo019	Bacteria(100)	Bacillota(100)	Bacillota_unclassified(100)	Bacillota_unclassified(100)	Bacillota_unclassified(100)	Bacillota_unclassified(100)	0.003692	1e-05	0.002286	0.004187	7e-06	0.001153	0.821564	1			Phylo033	Bacteria(100)	Bacillota(100)	Erysipelotrichia(100)	Erysipelotrichales(100)	Coprobacillaceae(100)	Thomasclavelia(100)	0.001023	2e-06	0.000991	0.000783	1e-06	0.000356	0.777556	1
Phylo047	Bacteria(100)	Pseudomonadota(100)	Betaproteobacteria(100)	Neisseriales(100)	Neisseriaceae(100)	Neisseria(100)	0	0	0	0	0	0	1	1			Phylo047	Bacteria(100)	Pseudomonadota(100)	Betaproteobacteria(100)	Neisseriales(100)	Neisseriaceae(100)	Neisseria(100)	0	0	0	0	0	0	1	1			Phylo048	Bacteria(100)	Actinomycetota(100)	Actinobacteria(100)	Propionibacteriales(100)	Propionibacteriaceae(100)	Cutibacterium(100)	0	0	0	0	0	0	1	1			Phylo028	Bacteria(100)	Pseudomonadota(100)	Alphaproteobacteria(100)	Rhodobacterales(100)	Paracoccaceae(100)	Cereibacter(100)	0	0	0	0	0	0	1	1			Phylo041	Bacteria(100)	Pseudomonadota(100)	Gammaproteobacteria(100)	Pseudomonadales(100)	Moraxellaceae(100)	Acinetobacter(100)	0	0	0	0	0	0	1	1			Phylo047	Bacteria(100)	Pseudomonadota(100)	Betaproteobacteria(100)	Neisseriales(100)	Neisseriaceae(100)	Neisseria(100)	0	0	0	0	0	0	1	1			Phylo010	Bacteria(100)	Bacillota(100)	Clostridia(100)	Eubacteriales(100)	Peptostreptococcaceae(100)	Intestinibacter(52)	0.014432	4.3e-05	0.004651	0.013505	3e-05	0.002221	0.807255	1			Phylo027	Bacteria(100)	Bacillota(100)	Erysipelotrichia(100)	Erysipelotrichales(100)	Turicibacteraceae(100)	Turicibacter(100)	0.001231	0	0.000176	0.001284	0	9.1e-05	0.716286	1			Phylo051	Bacteria(100)	Actinomycetota(100)	Actinobacteria(100)	Micrococcales(100)	Brevibacteriaceae(100)	Brevibacterium(100)	3.2e-05	0	3.2e-05	3.8e-05	0	2.3e-05	0.834364	1			Phylo017	Bacteria(100)	Bacillota(100)	Clostridia(100)	Eubacteriales(100)	Peptococcaceae(100)	Peptococcus(87)	0.004171	3.4e-05	0.004139	0.005141	3.2e-05	0.002299	0.799907	1
Phylo048	Bacteria(100)	Actinomycetota(100)	Actinobacteria(100)	Propionibacteriales(100)	Propionibacteriaceae(100)	Cutibacterium(100)	0	0	0	5e-06	0	5e-06	1	1			Phylo048	Bacteria(100)	Actinomycetota(100)	Actinobacteria(100)	Propionibacteriales(100)	Propionibacteriaceae(100)	Cutibacterium(100)	0	0	0	5e-06	0	5e-06	1	1			Phylo050	Bacteria(100)	Campylobacterota(100)	Campylobacteria(100)	Campylobacterales(100)	Helicobacteraceae(100)	Helicobacter(100)	0	0	0	0	0	0	1	1			Phylo041	Bacteria(100)	Pseudomonadota(100)	Gammaproteobacteria(100)	Pseudomonadales(100)	Moraxellaceae(100)	Acinetobacter(100)	0	0	0	0	0	0	1	1			Phylo047	Bacteria(100)	Pseudomonadota(100)	Betaproteobacteria(100)	Neisseriales(100)	Neisseriaceae(100)	Neisseria(100)	0	0	0	0	0	0	1	1			Phylo048	Bacteria(100)	Actinomycetota(100)	Actinobacteria(100)	Propionibacteriales(100)	Propionibacteriaceae(100)	Cutibacterium(100)	0	0	0	0	0	0	1	1			Phylo017	Bacteria(100)	Bacillota(100)	Clostridia(100)	Eubacteriales(100)	Peptococcaceae(100)	Peptococcus(87)	0.004171	3.4e-05	0.004139	0.004981	3.1e-05	0.002267	0.815473	1			Phylo034	Bacteria(100)	Bacillota(100)	Clostridia(100)	Eubacteriales(100)	Eubacteriales_incertae_sedis_XIII(100)	Eubacteriales_incertae_sedis_XIII_unclassified(66)	0.001151	1e-06	0.000703	0.000954	0	0.000223	0.719018	1			Phylo033	Bacteria(100)	Bacillota(100)	Erysipelotrichia(100)	Erysipelotrichales(100)	Coprobacillaceae(100)	Thomasclavelia(100)	0.001023	2e-06	0.000991	0.000895	1e-06	0.00036	0.889818	1			Phylo011	Bacteria(100)	Bacillota(100)	Erysipelotrichia(100)	Erysipelotrichales(100)	Erysipelotrichaceae(100)	Holdemanella(54)	0.019435	0.000128	0.007991	0.017895	0.000177	0.005435	0.832704	1
Phylo050	Bacteria(100)	Campylobacterota(100)	Campylobacteria(100)	Campylobacterales(100)	Helicobacteraceae(100)	Helicobacter(100)	0	0	0	0	0	0	1	1			Phylo050	Bacteria(100)	Campylobacterota(100)	Campylobacteria(100)	Campylobacterales(100)	Helicobacteraceae(100)	Helicobacter(100)	0	0	0	0	0	0	1	1			Phylo055	Bacteria(100)	Verrucomicrobiota(100)	Opitutia(100)	Puniceicoccales(100)	Puniceicoccaceae(100)	Coraliomargarita(100)	6e-06	0	6e-06	1.1e-05	0	7e-06	1	1			Phylo047	Bacteria(100)	Pseudomonadota(100)	Betaproteobacteria(100)	Neisseriales(100)	Neisseriaceae(100)	Neisseria(100)	0	0	0	0	0	0	1	1			Phylo048	Bacteria(100)	Actinomycetota(100)	Actinobacteria(100)	Propionibacteriales(100)	Propionibacteriaceae(100)	Cutibacterium(100)	0	0	0	0	0	0	1	1			Phylo050	Bacteria(100)	Campylobacterota(100)	Campylobacteria(100)	Campylobacterales(100)	Helicobacteraceae(100)	Helicobacter(100)	0	0	0	0	0	0	1	1			Phylo043	Bacteria(100)	Bacillota(100)	Clostridia(100)	Eubacteriales(100)	Peptoniphilaceae(100)	Parvimonas(83)	0.000224	0	0.000224	0.000266	0	0.000117	0.817727	1			Phylo026	Bacteria(100)	Actinomycetota(100)	Actinobacteria(100)	Bifidobacteriales(100)	Bifidobacteriaceae(100)	Bifidobacterium(100)	0.001598	4e-06	0.001343	0.001971	4e-06	0.000782	0.755196	1			Phylo043	Bacteria(100)	Bacillota(100)	Clostridia(100)	Eubacteriales(100)	Peptoniphilaceae(100)	Parvimonas(83)	0.000224	0	0.000224	0.000198	0	0.000104	0.900345	1			Phylo013	Bacteria(100)	Bacillota(100)	Bacilli(100)	Caryophanales(100)	Staphylococcaceae(100)	Staphylococcus(100)	0.00024	0	0.00024	0.000208	0	0.0001	0.863704	1
Phylo051	Bacteria(100)	Actinomycetota(100)	Actinobacteria(100)	Micrococcales(100)	Brevibacteriaceae(100)	Brevibacterium(100)	2.7e-05	0	2.1e-05	2.1e-05	0	1.1e-05	1	1			Phylo054	Bacteria(100)	Actinomycetota(100)	Actinobacteria(100)	Micrococcales(100)	Dermabacteraceae(100)	Brachybacterium(100)	1.9e-05	0	1.9e-05	1.6e-05	0	1.1e-05	1	1			Phylo056	Bacteria(100)	Bacillota(100)	Bacilli(100)	Caryophanales(100)	Bacillales_Incertae_Sedis XI(100)	Gemella(100)	6e-06	0	6e-06	2.1e-05	0	1.6e-05	1	1			Phylo048	Bacteria(100)	Actinomycetota(100)	Actinobacteria(100)	Propionibacteriales(100)	Propionibacteriaceae(100)	Cutibacterium(100)	0	0	0	5e-06	0	5e-06	1	1			Phylo050	Bacteria(100)	Campylobacterota(100)	Campylobacteria(100)	Campylobacterales(100)	Helicobacteraceae(100)	Helicobacter(100)	0	0	0	0	0	0	1	1			Phylo054	Bacteria(100)	Actinomycetota(100)	Actinobacteria(100)	Micrococcales(100)	Dermabacteraceae(100)	Brachybacterium(100)	1.1e-05	0	1.1e-05	1.9e-05	0	1.9e-05	1	1			Phylo030	Bacteria(100)	Pseudomonadota(100)	Alphaproteobacteria(100)	Alphaproteobacteria_unclassified(100)	Alphaproteobacteria_unclassified(100)	Alphaproteobacteria_unclassified(100)	0.002685	1.4e-05	0.002685	0.002243	6e-06	0.001018	0.833364	1			Phylo031	Bacteria(100)	Pseudomonadota(100)	Gammaproteobacteria(100)	Pseudomonadales(100)	Pseudomonadaceae(100)	Pseudomonas(98)	0.000543	1e-06	0.000543	0.000421	0	0.000188	0.772696	1			Phylo010	Bacteria(100)	Bacillota(100)	Clostridia(100)	Eubacteriales(100)	Peptostreptococcaceae(100)	Intestinibacter(52)	0.014432	4.3e-05	0.004651	0.013943	4.2e-05	0.002886	0.911436	1			Phylo021	Bacteria(100)	Pseudomonadota(100)	Gammaproteobacteria(100)	Enterobacterales(100)	Hafniaceae(100)	Hafnia(100)	0.003708	2.7e-05	0.003708	0.003244	1.3e-05	0.001455	0.87437	1
Phylo056	Bacteria(100)	Bacillota(100)	Bacilli(100)	Caryophanales(100)	Bacillales_Incertae_Sedis XI(100)	Gemella(100)	2.1e-05	0	1.6e-05	2.1e-05	0	7e-06	1	1			Phylo056	Bacteria(100)	Bacillota(100)	Bacilli(100)	Caryophanales(100)	Bacillales_Incertae_Sedis XI(100)	Gemella(100)	6e-06	0	6e-06	2.1e-05	0	7e-06	1	1			Phylo057	Bacteria(100)	Bacteroidota(100)	Bacteroidia(100)	Bacteroidales(100)	Bacteroidales_unclassified(100)	Bacteroidales_unclassified(100)	1.3e-05	0	1.3e-05	0	0	0	1	1			Phylo050	Bacteria(100)	Campylobacterota(100)	Campylobacteria(100)	Campylobacterales(100)	Helicobacteraceae(100)	Helicobacter(100)	0	0	0	0	0	0	1	1			Phylo055	Bacteria(100)	Verrucomicrobiota(100)	Opitutia(100)	Puniceicoccales(100)	Puniceicoccaceae(100)	Coraliomargarita(100)	0	0	0	1.1e-05	0	7e-06	1	1			Phylo055	Bacteria(100)	Verrucomicrobiota(100)	Opitutia(100)	Puniceicoccales(100)	Puniceicoccaceae(100)	Coraliomargarita(100)	0	0	0	6e-06	0	6e-06	1	1			Phylo021	Bacteria(100)	Pseudomonadota(100)	Gammaproteobacteria(100)	Enterobacterales(100)	Hafniaceae(100)	Hafnia(100)	0.003708	2.7e-05	0.003708	0.003111	1.2e-05	0.001393	0.835691	1			Phylo021	Bacteria(100)	Pseudomonadota(100)	Gammaproteobacteria(100)	Enterobacterales(100)	Hafniaceae(100)	Hafnia(100)	0.003708	2.7e-05	0.003708	0.002893	1e-05	0.00131	0.779304	1			Phylo021	Bacteria(100)	Pseudomonadota(100)	Gammaproteobacteria(100)	Enterobacterales(100)	Hafniaceae(100)	Hafnia(100)	0.003708	2.7e-05	0.003708	0.003395	1e-05	0.001395	0.923455	1			Phylo043	Bacteria(100)	Bacillota(100)	Clostridia(100)	Eubacteriales(100)	Peptoniphilaceae(100)	Parvimonas(83)	0.000224	0	0.000224	0.000202	0	0.00011	0.897963	1
Phylo057	Bacteria(100)	Bacteroidota(100)	Bacteroidia(100)	Bacteroidales(100)	Bacteroidales_unclassified(100)	Bacteroidales_unclassified(100)	0	0	0	2.1e-05	0	1.6e-05	1	1			Phylo057	Bacteria(100)	Bacteroidota(100)	Bacteroidia(100)	Bacteroidales(100)	Bacteroidales_unclassified(100)	Bacteroidales_unclassified(100)	1.3e-05	0	1.3e-05	2.1e-05	0	1.6e-05	1	1			Phylo058	Bacteria(100)	Bacillota(100)	Clostridia(100)	Eubacteriales(100)	Eubacteriales_incertae_sedis(100)	Lentihominibacter(100)	6e-06	0	6e-06	1.1e-05	0	1.1e-05	1	1			Phylo054	Bacteria(100)	Actinomycetota(100)	Actinobacteria(100)	Micrococcales(100)	Dermabacteraceae(100)	Brachybacterium(100)	1.1e-05	0	1.1e-05	1.6e-05	0	1.1e-05	1	1			Phylo057	Bacteria(100)	Bacteroidota(100)	Bacteroidia(100)	Bacteroidales(100)	Bacteroidales_unclassified(100)	Bacteroidales_unclassified(100)	0	0	0	0	0	0	1	1			Phylo057	Bacteria(100)	Bacteroidota(100)	Bacteroidia(100)	Bacteroidales(100)	Bacteroidales_unclassified(100)	Bacteroidales_unclassified(100)	0	0	0	1.3e-05	0	1.3e-05	1	1			Phylo044	Bacteria(100)	Actinomycetota(100)	Actinobacteria(100)	Actinomycetales(100)	Actinomycetaceae(100)	Schaalia(78)	0.00016	0	3.2e-05	0.00017	0	6.5e-05	0.841055	1			Phylo043	Bacteria(100)	Bacillota(100)	Clostridia(100)	Eubacteriales(100)	Peptoniphilaceae(100)	Parvimonas(83)	0.000224	0	0.000224	0.000181	0	8.5e-05	0.799732	1			Phylo029	Bacteria(100)	Bacillota(100)	Bacillota_incertae_sedis(100)	Bacillota_incertae_sedis(100)	Bacillota_incertae_sedis(100)	Negativibacillus(100)	0.00155	0	1.6e-05	0.001554	0	3.9e-05	0.929055	1			Phylo019	Bacteria(100)	Bacillota(100)	Bacillota_unclassified(100)	Bacillota_unclassified(100)	Bacillota_unclassified(100)	Bacillota_unclassified(100)	0.003692	1e-05	0.002286	0.003511	5e-06	0.000896	0.906444	1
Phylo058	Bacteria(100)	Bacillota(100)	Clostridia(100)	Eubacteriales(100)	Eubacteriales_incertae_sedis(100)	Lentihominibacter(100)	1.1e-05	0	1.1e-05	1.1e-05	0	1.1e-05	1	1			Phylo058	Bacteria(100)	Bacillota(100)	Clostridia(100)	Eubacteriales(100)	Eubacteriales_incertae_sedis(100)	Lentihominibacter(100)	6e-06	0	6e-06	1.1e-05	0	1.1e-05	1	1			Phylo059	Bacteria(100)	Actinomycetota(100)	Actinobacteria(100)	Mycobacteriales(100)	Corynebacteriaceae(100)	Corynebacterium(100)	0	0	0	1.1e-05	0	7e-06	1	1			Phylo057	Bacteria(100)	Bacteroidota(100)	Bacteroidia(100)	Bacteroidales(100)	Bacteroidales_unclassified(100)	Bacteroidales_unclassified(100)	0	0	0	2.1e-05	0	1.6e-05	1	1			Phylo058	Bacteria(100)	Bacillota(100)	Clostridia(100)	Eubacteriales(100)	Eubacteriales_incertae_sedis(100)	Lentihominibacter(100)	1.1e-05	0	1.1e-05	1.1e-05	0	1.1e-05	1	1			Phylo058	Bacteria(100)	Bacillota(100)	Clostridia(100)	Eubacteriales(100)	Eubacteriales_incertae_sedis(100)	Lentihominibacter(100)	1.1e-05	0	1.1e-05	6e-06	0	6e-06	1	1			Phylo019	Bacteria(100)	Bacillota(100)	Bacillota_unclassified(100)	Bacillota_unclassified(100)	Bacillota_unclassified(100)	Bacillota_unclassified(100)	0.003692	1e-05	0.002286	0.003905	9e-06	0.00122	0.901836	1			Phylo051	Bacteria(100)	Actinomycetota(100)	Actinobacteria(100)	Micrococcales(100)	Brevibacteriaceae(100)	Brevibacterium(100)	3.2e-05	0	3.2e-05	2.7e-05	0	2.1e-05	0.830089	1			Phylo026	Bacteria(100)	Actinomycetota(100)	Actinobacteria(100)	Bifidobacteriales(100)	Bifidobacteriaceae(100)	Bifidobacterium(100)	0.001598	4e-06	0.001343	0.001713	4e-06	0.000873	0.9346	1			Phylo056	Bacteria(100)	Bacillota(100)	Bacilli(100)	Caryophanales(100)	Bacillales_Incertae_Sedis XI(100)	Gemella(100)	3.2e-05	0	3.2e-05	3.2e-05	0	3.2e-05	0.967	1
Phylo059	Bacteria(100)	Actinomycetota(100)	Actinobacteria(100)	Mycobacteriales(100)	Corynebacteriaceae(100)	Corynebacterium(100)	1.1e-05	0	7e-06	5e-06	0	5e-06	1	1			Phylo059	Bacteria(100)	Actinomycetota(100)	Actinobacteria(100)	Mycobacteriales(100)	Corynebacteriaceae(100)	Corynebacterium(100)	0	0	0	5e-06	0	5e-06	1	1			Phylo060	Bacteria(100)	Bacteroidota(100)	Bacteroidia(100)	Bacteroidales(100)	Muribaculaceae(100)	Duncaniella(67)	2.6e-05	0	2.6e-05	0	0	0	1	1			Phylo058	Bacteria(100)	Bacillota(100)	Clostridia(100)	Eubacteriales(100)	Eubacteriales_incertae_sedis(100)	Lentihominibacter(100)	1.1e-05	0	1.1e-05	1.1e-05	0	1.1e-05	1	1			Phylo060	Bacteria(100)	Bacteroidota(100)	Bacteroidia(100)	Bacteroidales(100)	Muribaculaceae(100)	Duncaniella(67)	0	0	0	0	0	0	1	1			Phylo060	Bacteria(100)	Bacteroidota(100)	Bacteroidia(100)	Bacteroidales(100)	Muribaculaceae(100)	Duncaniella(67)	0	0	0	2.6e-05	0	2.6e-05	1	1			Phylo061	Bacteria(100)	Lentisphaerota(100)	Lentisphaeria(100)	Victivallales(100)	Victivallaceae(100)	Victivallis(100)	3.2e-05	0	3.2e-05	3.2e-05	0	2.6e-05	0.967382	1			Phylo017	Bacteria(100)	Bacillota(100)	Clostridia(100)	Eubacteriales(100)	Peptococcaceae(100)	Peptococcus(87)	0.004171	3.4e-05	0.004139	0.004491	2.4e-05	0.002011	0.905589	1			Phylo046	Bacteria(100)	Bacillota(100)	Bacilli(100)	Lactobacillales(100)	Leuconostocaceae(100)	Leuconostoc(100)	0.000176	0	0.000176	0.000166	0	7.5e-05	0.946909	1			Phylo051	Bacteria(100)	Actinomycetota(100)	Actinobacteria(100)	Micrococcales(100)	Brevibacteriaceae(100)	Brevibacterium(100)	3.2e-05	0	3.2e-05	3.2e-05	0	2.2e-05	0.970481	1
Phylo060	Bacteria(100)	Bacteroidota(100)	Bacteroidia(100)	Bacteroidales(100)	Muribaculaceae(100)	Duncaniella(67)	0	0	0	5e-06	0	5e-06	1	1			Phylo060	Bacteria(100)	Bacteroidota(100)	Bacteroidia(100)	Bacteroidales(100)	Muribaculaceae(100)	Duncaniella(67)	2.6e-05	0	2.6e-05	5e-06	0	5e-06	1	1			Phylo061	Bacteria(100)	Lentisphaerota(100)	Lentisphaeria(100)	Victivallales(100)	Victivallaceae(100)	Victivallis(100)	6e-06	0	6e-06	1.1e-05	0	7e-06	1	1			Phylo060	Bacteria(100)	Bacteroidota(100)	Bacteroidia(100)	Bacteroidales(100)	Muribaculaceae(100)	Duncaniella(67)	0	0	0	5e-06	0	5e-06	1	1			Phylo061	Bacteria(100)	Lentisphaerota(100)	Lentisphaeria(100)	Victivallales(100)	Victivallaceae(100)	Victivallis(100)	0	0	0	1.1e-05	0	7e-06	1	1			Phylo061	Bacteria(100)	Lentisphaerota(100)	Lentisphaeria(100)	Victivallales(100)	Victivallaceae(100)	Victivallis(100)	0	0	0	6e-06	0	6e-06	1	1			Phylo055	Bacteria(100)	Verrucomicrobiota(100)	Opitutia(100)	Puniceicoccales(100)	Puniceicoccaceae(100)	Coraliomargarita(100)	3.2e-05	0	3.2e-05	3.2e-05	0	2e-05	0.9704	1			Phylo019	Bacteria(100)	Bacillota(100)	Bacillota_unclassified(100)	Bacillota_unclassified(100)	Bacillota_unclassified(100)	Bacillota_unclassified(100)	0.003692	1e-05	0.002286	0.00383	3e-06	0.000753	0.915625	1			Phylo013	Bacteria(100)	Bacillota(100)	Bacilli(100)	Caryophanales(100)	Staphylococcaceae(100)	Staphylococcus(100)	0.00024	0	0.00024	0.000249	0	0.000102	0.959764	1			Phylo020	Bacteria(100)	Bacillota(100)	Bacilli(100)	Caryophanales(100)	Bacillaceae(100)	Bacillus(100)	0	0	0	0	0	0	1	1
Phylo062	Bacteria(100)	Deinococcota(100)	Deinococci(100)	Deinococcales(100)	Deinococcaceae(100)	Deinococcus(100)	0	0	0	0	0	0	1	1			Phylo062	Bacteria(100)	Deinococcota(100)	Deinococci(100)	Deinococcales(100)	Deinococcaceae(100)	Deinococcus(100)	0	0	0	0	0	0	1	1			Phylo062	Bacteria(100)	Deinococcota(100)	Deinococci(100)	Deinococcales(100)	Deinococcaceae(100)	Deinococcus(100)	0	0	0	0	0	0	1	1			Phylo062	Bacteria(100)	Deinococcota(100)	Deinococci(100)	Deinococcales(100)	Deinococcaceae(100)	Deinococcus(100)	0	0	0	0	0	0	1	1			Phylo062	Bacteria(100)	Deinococcota(100)	Deinococci(100)	Deinococcales(100)	Deinococcaceae(100)	Deinococcus(100)	0	0	0	0	0	0	1	1			Phylo062	Bacteria(100)	Deinococcota(100)	Deinococci(100)	Deinococcales(100)	Deinococcaceae(100)	Deinococcus(100)	0	0	0	0	0	0	1	1			Phylo020	Bacteria(100)	Bacillota(100)	Bacilli(100)	Caryophanales(100)	Bacillaceae(100)	Bacillus(100)	0	0	0	0	0	0	1	1			Phylo010	Bacteria(100)	Bacillota(100)	Clostridia(100)	Eubacteriales(100)	Peptostreptococcaceae(100)	Intestinibacter(52)	0.014432	4.3e-05	0.004651	0.014315	3e-05	0.002221	0.944536	1			Phylo020	Bacteria(100)	Bacillota(100)	Bacilli(100)	Caryophanales(100)	Bacillaceae(100)	Bacillus(100)	0	0	0	0	0	0	1	1			Phylo028	Bacteria(100)	Pseudomonadota(100)	Alphaproteobacteria(100)	Rhodobacterales(100)	Paracoccaceae(100)	Cereibacter(100)	0	0	0	0	0	0	1	1
Phylo063	Bacteria(100)	Candidatus_Saccharibacteria(100)	Candidatus_Saccharibacteria_incertae_sedis(100)	Candidatus_Saccharibacteria_incertae_sedis(100)	Candidatus_Saccharibacteria_incertae_sedis(100)	Saccharibacteria_genera_incertae_sedis(100)	2.7e-05	0	1.5e-05	0	0	0	1	1			Phylo063	Bacteria(100)	Candidatus_Saccharibacteria(100)	Candidatus_Saccharibacteria_incertae_sedis(100)	Candidatus_Saccharibacteria_incertae_sedis(100)	Candidatus_Saccharibacteria_incertae_sedis(100)	Saccharibacteria_genera_incertae_sedis(100)	0	0	0	0	0	0	1	1			Phylo063	Bacteria(100)	Candidatus_Saccharibacteria(100)	Candidatus_Saccharibacteria_incertae_sedis(100)	Candidatus_Saccharibacteria_incertae_sedis(100)	Candidatus_Saccharibacteria_incertae_sedis(100)	Saccharibacteria_genera_incertae_sedis(100)	0	0	0	2.7e-05	0	1.5e-05	1	1			Phylo063	Bacteria(100)	Candidatus_Saccharibacteria(100)	Candidatus_Saccharibacteria_incertae_sedis(100)	Candidatus_Saccharibacteria_incertae_sedis(100)	Candidatus_Saccharibacteria_incertae_sedis(100)	Saccharibacteria_genera_incertae_sedis(100)	2.1e-05	0	1.3e-05	0	0	0	1	1			Phylo063	Bacteria(100)	Candidatus_Saccharibacteria(100)	Candidatus_Saccharibacteria_incertae_sedis(100)	Candidatus_Saccharibacteria_incertae_sedis(100)	Candidatus_Saccharibacteria_incertae_sedis(100)	Saccharibacteria_genera_incertae_sedis(100)	2.1e-05	0	1.3e-05	2.7e-05	0	1.5e-05	1	1			Phylo063	Bacteria(100)	Candidatus_Saccharibacteria(100)	Candidatus_Saccharibacteria_incertae_sedis(100)	Candidatus_Saccharibacteria_incertae_sedis(100)	Candidatus_Saccharibacteria_incertae_sedis(100)	Saccharibacteria_genera_incertae_sedis(100)	2.1e-05	0	1.3e-05	0	0	0	1	1			Phylo028	Bacteria(100)	Pseudomonadota(100)	Alphaproteobacteria(100)	Rhodobacterales(100)	Paracoccaceae(100)	Cereibacter(100)	0	0	0	0	0	0	1	1			Phylo020	Bacteria(100)	Bacillota(100)	Bacilli(100)	Caryophanales(100)	Bacillaceae(100)	Bacillus(100)	0	0	0	0	0	0	1	1			Phylo028	Bacteria(100)	Pseudomonadota(100)	Alphaproteobacteria(100)	Rhodobacterales(100)	Paracoccaceae(100)	Cereibacter(100)	0	0	0	0	0	0	1	1			Phylo047	Bacteria(100)	Pseudomonadota(100)	Betaproteobacteria(100)	Neisseriales(100)	Neisseriaceae(100)	Neisseria(100)	0	0	0	0	0	0	1	1
Phylo064	Bacteria(100)	Bacillota(100)	Bacilli(100)	Lactobacillales(100)	Carnobacteriaceae(100)	Granulicatella(100)	1.6e-05	0	1.1e-05	0	0	0	1	1			Phylo064	Bacteria(100)	Bacillota(100)	Bacilli(100)	Lactobacillales(100)	Carnobacteriaceae(100)	Granulicatella(100)	1.9e-05	0	1.9e-05	0	0	0	1	1			Phylo064	Bacteria(100)	Bacillota(100)	Bacilli(100)	Lactobacillales(100)	Carnobacteriaceae(100)	Granulicatella(100)	1.9e-05	0	1.9e-05	1.6e-05	0	1.1e-05	1	1			Phylo064	Bacteria(100)	Bacillota(100)	Bacilli(100)	Lactobacillales(100)	Carnobacteriaceae(100)	Granulicatella(100)	1.1e-05	0	1.1e-05	0	0	0	1	1			Phylo064	Bacteria(100)	Bacillota(100)	Bacilli(100)	Lactobacillales(100)	Carnobacteriaceae(100)	Granulicatella(100)	1.1e-05	0	1.1e-05	1.6e-05	0	1.1e-05	1	1			Phylo064	Bacteria(100)	Bacillota(100)	Bacilli(100)	Lactobacillales(100)	Carnobacteriaceae(100)	Granulicatella(100)	1.1e-05	0	1.1e-05	1.9e-05	0	1.9e-05	1	1			Phylo047	Bacteria(100)	Pseudomonadota(100)	Betaproteobacteria(100)	Neisseriales(100)	Neisseriaceae(100)	Neisseria(100)	0	0	0	0	0	0	1	1			Phylo028	Bacteria(100)	Pseudomonadota(100)	Alphaproteobacteria(100)	Rhodobacterales(100)	Paracoccaceae(100)	Cereibacter(100)	0	0	0	0	0	0	1	1			Phylo047	Bacteria(100)	Pseudomonadota(100)	Betaproteobacteria(100)	Neisseriales(100)	Neisseriaceae(100)	Neisseria(100)	0	0	0	0	0	0	1	1			Phylo048	Bacteria(100)	Actinomycetota(100)	Actinobacteria(100)	Propionibacteriales(100)	Propionibacteriaceae(100)	Cutibacterium(100)	0	0	0	0	0	0	1	1
Phylo065	Bacteria(100)	Fusobacteriota(100)	Fusobacteriia(100)	Fusobacteriales(100)	Fusobacteriaceae(100)	Fusobacterium(100)	0	0	0	1.1e-05	0	1.1e-05	1	1			Phylo065	Bacteria(100)	Fusobacteriota(100)	Fusobacteriia(100)	Fusobacteriales(100)	Fusobacteriaceae(100)	Fusobacterium(100)	6e-06	0	6e-06	1.1e-05	0	1.1e-05	1	1			Phylo065	Bacteria(100)	Fusobacteriota(100)	Fusobacteriia(100)	Fusobacteriales(100)	Fusobacteriaceae(100)	Fusobacterium(100)	6e-06	0	6e-06	0	0	0	1	1			Phylo065	Bacteria(100)	Fusobacteriota(100)	Fusobacteriia(100)	Fusobacteriales(100)	Fusobacteriaceae(100)	Fusobacterium(100)	1.6e-05	0	1.1e-05	1.1e-05	0	1.1e-05	1	1			Phylo065	Bacteria(100)	Fusobacteriota(100)	Fusobacteriia(100)	Fusobacteriales(100)	Fusobacteriaceae(100)	Fusobacterium(100)	1.6e-05	0	1.1e-05	0	0	0	1	1			Phylo065	Bacteria(100)	Fusobacteriota(100)	Fusobacteriia(100)	Fusobacteriales(100)	Fusobacteriaceae(100)	Fusobacterium(100)	1.6e-05	0	1.1e-05	6e-06	0	6e-06	1	1			Phylo048	Bacteria(100)	Actinomycetota(100)	Actinobacteria(100)	Propionibacteriales(100)	Propionibacteriaceae(100)	Cutibacterium(100)	0	0	0	5e-06	0	5e-06	1	1			Phylo047	Bacteria(100)	Pseudomonadota(100)	Betaproteobacteria(100)	Neisseriales(100)	Neisseriaceae(100)	Neisseria(100)	0	0	0	0	0	0	1	1			Phylo048	Bacteria(100)	Actinomycetota(100)	Actinobacteria(100)	Propionibacteriales(100)	Propionibacteriaceae(100)	Cutibacterium(100)	0	0	0	0	0	0	1	1			Phylo050	Bacteria(100)	Campylobacterota(100)	Campylobacteria(100)	Campylobacterales(100)	Helicobacteraceae(100)	Helicobacter(100)	0	0	0	0	0	0	1	1
Phylo066	Bacteria(100)	Pseudomonadota(100)	Gammaproteobacteria(100)	Enterobacterales(100)	Enterobacterales_unclassified(100)	Enterobacterales_unclassified(100)	1.1e-05	0	7e-06	0	0	0	1	1			Phylo066	Bacteria(100)	Pseudomonadota(100)	Gammaproteobacteria(100)	Enterobacterales(100)	Enterobacterales_unclassified(100)	Enterobacterales_unclassified(100)	0	0	0	0	0	0	1	1			Phylo066	Bacteria(100)	Pseudomonadota(100)	Gammaproteobacteria(100)	Enterobacterales(100)	Enterobacterales_unclassified(100)	Enterobacterales_unclassified(100)	0	0	0	1.1e-05	0	7e-06	1	1			Phylo066	Bacteria(100)	Pseudomonadota(100)	Gammaproteobacteria(100)	Enterobacterales(100)	Enterobacterales_unclassified(100)	Enterobacterales_unclassified(100)	0	0	0	0	0	0	1	1			Phylo066	Bacteria(100)	Pseudomonadota(100)	Gammaproteobacteria(100)	Enterobacterales(100)	Enterobacterales_unclassified(100)	Enterobacterales_unclassified(100)	0	0	0	1.1e-05	0	7e-06	1	1			Phylo066	Bacteria(100)	Pseudomonadota(100)	Gammaproteobacteria(100)	Enterobacterales(100)	Enterobacterales_unclassified(100)	Enterobacterales_unclassified(100)	0	0	0	0	0	0	1	1			Phylo050	Bacteria(100)	Campylobacterota(100)	Campylobacteria(100)	Campylobacterales(100)	Helicobacteraceae(100)	Helicobacter(100)	0	0	0	0	0	0	1	1			Phylo048	Bacteria(100)	Actinomycetota(100)	Actinobacteria(100)	Propionibacteriales(100)	Propionibacteriaceae(100)	Cutibacterium(100)	0	0	0	0	0	0	1	1			Phylo050	Bacteria(100)	Campylobacterota(100)	Campylobacteria(100)	Campylobacterales(100)	Helicobacteraceae(100)	Helicobacter(100)	0	0	0	0	0	0	1	1			Phylo052	Bacteria(100)	Pseudomonadota(100)	Betaproteobacteria(100)	Burkholderiales(100)	Burkholderiaceae(100)	Ralstonia(59)	0	0	0	2.7e-05	0	1.5e-05	1	1
Phylo067	Bacteria(100)	Pseudomonadota(100)	Gammaproteobacteria(100)	Enterobacterales(100)	Yersiniaceae(100)	Serratia(67)	0	0	0	5e-06	0	5e-06	1	1			Phylo067	Bacteria(100)	Pseudomonadota(100)	Gammaproteobacteria(100)	Enterobacterales(100)	Yersiniaceae(100)	Serratia(67)	0	0	0	5e-06	0	5e-06	1	1			Phylo067	Bacteria(100)	Pseudomonadota(100)	Gammaproteobacteria(100)	Enterobacterales(100)	Yersiniaceae(100)	Serratia(67)	0	0	0	0	0	0	1	1			Phylo067	Bacteria(100)	Pseudomonadota(100)	Gammaproteobacteria(100)	Enterobacterales(100)	Yersiniaceae(100)	Serratia(67)	0	0	0	5e-06	0	5e-06	1	1			Phylo067	Bacteria(100)	Pseudomonadota(100)	Gammaproteobacteria(100)	Enterobacterales(100)	Yersiniaceae(100)	Serratia(67)	0	0	0	0	0	0	1	1			Phylo067	Bacteria(100)	Pseudomonadota(100)	Gammaproteobacteria(100)	Enterobacterales(100)	Yersiniaceae(100)	Serratia(67)	0	0	0	0	0	0	1	1			Phylo054	Bacteria(100)	Actinomycetota(100)	Actinobacteria(100)	Micrococcales(100)	Dermabacteraceae(100)	Brachybacterium(100)	0	0	0	1.6e-05	0	1.1e-05	1	1			Phylo050	Bacteria(100)	Campylobacterota(100)	Campylobacteria(100)	Campylobacterales(100)	Helicobacteraceae(100)	Helicobacter(100)	0	0	0	0	0	0	1	1			Phylo054	Bacteria(100)	Actinomycetota(100)	Actinobacteria(100)	Micrococcales(100)	Dermabacteraceae(100)	Brachybacterium(100)	0	0	0	1.9e-05	0	1.9e-05	1	1			Phylo054	Bacteria(100)	Actinomycetota(100)	Actinobacteria(100)	Micrococcales(100)	Dermabacteraceae(100)	Brachybacterium(100)	0	0	0	1.1e-05	0	1.1e-05	1	1
Phylo068	Bacteria(100)	Bacillota(100)	Negativicutes(100)	Selenomonadales(100)	Sporomusaceae(100)	Anaerosporomusa(100)	1.6e-05	0	1.1e-05	0	0	0	1	1			Phylo068	Bacteria(100)	Bacillota(100)	Negativicutes(100)	Selenomonadales(100)	Sporomusaceae(100)	Anaerosporomusa(100)	0	0	0	0	0	0	1	1			Phylo068	Bacteria(100)	Bacillota(100)	Negativicutes(100)	Selenomonadales(100)	Sporomusaceae(100)	Anaerosporomusa(100)	0	0	0	1.6e-05	0	1.1e-05	1	1			Phylo068	Bacteria(100)	Bacillota(100)	Negativicutes(100)	Selenomonadales(100)	Sporomusaceae(100)	Anaerosporomusa(100)	0	0	0	0	0	0	1	1			Phylo068	Bacteria(100)	Bacillota(100)	Negativicutes(100)	Selenomonadales(100)	Sporomusaceae(100)	Anaerosporomusa(100)	0	0	0	1.6e-05	0	1.1e-05	1	1			Phylo068	Bacteria(100)	Bacillota(100)	Negativicutes(100)	Selenomonadales(100)	Sporomusaceae(100)	Anaerosporomusa(100)	0	0	0	0	0	0	1	1			Phylo060	Bacteria(100)	Bacteroidota(100)	Bacteroidia(100)	Bacteroidales(100)	Muribaculaceae(100)	Duncaniella(67)	0	0	0	5e-06	0	5e-06	1	1			Phylo060	Bacteria(100)	Bacteroidota(100)	Bacteroidia(100)	Bacteroidales(100)	Muribaculaceae(100)	Duncaniella(67)	0	0	0	0	0	0	1	1			Phylo060	Bacteria(100)	Bacteroidota(100)	Bacteroidia(100)	Bacteroidales(100)	Muribaculaceae(100)	Duncaniella(67)	0	0	0	2.6e-05	0	2.6e-05	1	1			Phylo060	Bacteria(100)	Bacteroidota(100)	Bacteroidia(100)	Bacteroidales(100)	Muribaculaceae(100)	Duncaniella(67)	0	0	0	0	0	0	1	1
Phylo069	Bacteria(100)	Bacillota(100)	Clostridia(100)	Eubacteriales(100)	Eubacteriales_incertae_sedis_XI(100)	Sedimentibacter(100)	0	0	0	5e-06	0	5e-06	1	1			Phylo069	Bacteria(100)	Bacillota(100)	Clostridia(100)	Eubacteriales(100)	Eubacteriales_incertae_sedis_XI(100)	Sedimentibacter(100)	6e-06	0	6e-06	5e-06	0	5e-06	1	1			Phylo069	Bacteria(100)	Bacillota(100)	Clostridia(100)	Eubacteriales(100)	Eubacteriales_incertae_sedis_XI(100)	Sedimentibacter(100)	6e-06	0	6e-06	0	0	0	1	1			Phylo069	Bacteria(100)	Bacillota(100)	Clostridia(100)	Eubacteriales(100)	Eubacteriales_incertae_sedis_XI(100)	Sedimentibacter(100)	0	0	0	5e-06	0	5e-06	1	1			Phylo069	Bacteria(100)	Bacillota(100)	Clostridia(100)	Eubacteriales(100)	Eubacteriales_incertae_sedis_XI(100)	Sedimentibacter(100)	0	0	0	0	0	0	1	1			Phylo069	Bacteria(100)	Bacillota(100)	Clostridia(100)	Eubacteriales(100)	Eubacteriales_incertae_sedis_XI(100)	Sedimentibacter(100)	0	0	0	6e-06	0	6e-06	1	1			Phylo062	Bacteria(100)	Deinococcota(100)	Deinococci(100)	Deinococcales(100)	Deinococcaceae(100)	Deinococcus(100)	0	0	0	0	0	0	1	1			Phylo062	Bacteria(100)	Deinococcota(100)	Deinococci(100)	Deinococcales(100)	Deinococcaceae(100)	Deinococcus(100)	0	0	0	0	0	0	1	1			Phylo062	Bacteria(100)	Deinococcota(100)	Deinococci(100)	Deinococcales(100)	Deinococcaceae(100)	Deinococcus(100)	0	0	0	0	0	0	1	1			Phylo062	Bacteria(100)	Deinococcota(100)	Deinococci(100)	Deinococcales(100)	Deinococcaceae(100)	Deinococcus(100)	0	0	0	0	0	0	1	1
Phylo070	Bacteria(100)	Pseudomonadota(100)	Betaproteobacteria(100)	Burkholderiales(100)	Comamonadaceae(100)	Roseateles(100)	0	0	0	1.6e-05	0	1.6e-05	1	1			Phylo070	Bacteria(100)	Pseudomonadota(100)	Betaproteobacteria(100)	Burkholderiales(100)	Comamonadaceae(100)	Roseateles(100)	0	0	0	1.6e-05	0	1.6e-05	1	1			Phylo070	Bacteria(100)	Pseudomonadota(100)	Betaproteobacteria(100)	Burkholderiales(100)	Comamonadaceae(100)	Roseateles(100)	0	0	0	0	0	0	1	1			Phylo070	Bacteria(100)	Pseudomonadota(100)	Betaproteobacteria(100)	Burkholderiales(100)	Comamonadaceae(100)	Roseateles(100)	0	0	0	1.6e-05	0	1.6e-05	1	1			Phylo070	Bacteria(100)	Pseudomonadota(100)	Betaproteobacteria(100)	Burkholderiales(100)	Comamonadaceae(100)	Roseateles(100)	0	0	0	0	0	0	1	1			Phylo070	Bacteria(100)	Pseudomonadota(100)	Betaproteobacteria(100)	Burkholderiales(100)	Comamonadaceae(100)	Roseateles(100)	0	0	0	0	0	0	1	1			Phylo064	Bacteria(100)	Bacillota(100)	Bacilli(100)	Lactobacillales(100)	Carnobacteriaceae(100)	Granulicatella(100)	0	0	0	0	0	0	1	1			Phylo064	Bacteria(100)	Bacillota(100)	Bacilli(100)	Lactobacillales(100)	Carnobacteriaceae(100)	Granulicatella(100)	0	0	0	1.6e-05	0	1.1e-05	1	1			Phylo064	Bacteria(100)	Bacillota(100)	Bacilli(100)	Lactobacillales(100)	Carnobacteriaceae(100)	Granulicatella(100)	0	0	0	1.9e-05	0	1.9e-05	1	1			Phylo064	Bacteria(100)	Bacillota(100)	Bacilli(100)	Lactobacillales(100)	Carnobacteriaceae(100)	Granulicatella(100)	0	0	0	1.1e-05	0	1.1e-05	1	1
Phylo071	Bacteria(100)	Bacillota(100)	Bacilli(100)	Lactobacillales(100)	Lactobacillales_unclassified(100)	Lactobacillales_unclassified(100)	0	0	0	0	0	0	1	1			Phylo071	Bacteria(100)	Bacillota(100)	Bacilli(100)	Lactobacillales(100)	Lactobacillales_unclassified(100)	Lactobacillales_unclassified(100)	0	0	0	0	0	0	1	1			Phylo071	Bacteria(100)	Bacillota(100)	Bacilli(100)	Lactobacillales(100)	Lactobacillales_unclassified(100)	Lactobacillales_unclassified(100)	0	0	0	0	0	0	1	1			Phylo071	Bacteria(100)	Bacillota(100)	Bacilli(100)	Lactobacillales(100)	Lactobacillales_unclassified(100)	Lactobacillales_unclassified(100)	0	0	0	0	0	0	1	1			Phylo071	Bacteria(100)	Bacillota(100)	Bacilli(100)	Lactobacillales(100)	Lactobacillales_unclassified(100)	Lactobacillales_unclassified(100)	0	0	0	0	0	0	1	1			Phylo071	Bacteria(100)	Bacillota(100)	Bacilli(100)	Lactobacillales(100)	Lactobacillales_unclassified(100)	Lactobacillales_unclassified(100)	0	0	0	0	0	0	1	1			Phylo067	Bacteria(100)	Pseudomonadota(100)	Gammaproteobacteria(100)	Enterobacterales(100)	Yersiniaceae(100)	Serratia(67)	0	0	0	5e-06	0	5e-06	1	1			Phylo067	Bacteria(100)	Pseudomonadota(100)	Gammaproteobacteria(100)	Enterobacterales(100)	Yersiniaceae(100)	Serratia(67)	0	0	0	0	0	0	1	1			Phylo067	Bacteria(100)	Pseudomonadota(100)	Gammaproteobacteria(100)	Enterobacterales(100)	Yersiniaceae(100)	Serratia(67)	0	0	0	0	0	0	1	1			Phylo067	Bacteria(100)	Pseudomonadota(100)	Gammaproteobacteria(100)	Enterobacterales(100)	Yersiniaceae(100)	Serratia(67)	0	0	0	0	0	0	1	1
Phylo072	Bacteria(100)	Pseudomonadota(100)	Alphaproteobacteria(100)	Caulobacterales(100)	Caulobacteraceae(100)	Brevundimonas(100)	0	0	0	0	0	0	1	1			Phylo072	Bacteria(100)	Pseudomonadota(100)	Alphaproteobacteria(100)	Caulobacterales(100)	Caulobacteraceae(100)	Brevundimonas(100)	0	0	0	0	0	0	1	1			Phylo072	Bacteria(100)	Pseudomonadota(100)	Alphaproteobacteria(100)	Caulobacterales(100)	Caulobacteraceae(100)	Brevundimonas(100)	0	0	0	0	0	0	1	1			Phylo072	Bacteria(100)	Pseudomonadota(100)	Alphaproteobacteria(100)	Caulobacterales(100)	Caulobacteraceae(100)	Brevundimonas(100)	1.1e-05	0	1.1e-05	0	0	0	1	1			Phylo072	Bacteria(100)	Pseudomonadota(100)	Alphaproteobacteria(100)	Caulobacterales(100)	Caulobacteraceae(100)	Brevundimonas(100)	1.1e-05	0	1.1e-05	0	0	0	1	1			Phylo072	Bacteria(100)	Pseudomonadota(100)	Alphaproteobacteria(100)	Caulobacterales(100)	Caulobacteraceae(100)	Brevundimonas(100)	1.1e-05	0	1.1e-05	0	0	0	1	1			Phylo068	Bacteria(100)	Bacillota(100)	Negativicutes(100)	Selenomonadales(100)	Sporomusaceae(100)	Anaerosporomusa(100)	0	0	0	0	0	0	1	1			Phylo068	Bacteria(100)	Bacillota(100)	Negativicutes(100)	Selenomonadales(100)	Sporomusaceae(100)	Anaerosporomusa(100)	0	0	0	1.6e-05	0	1.1e-05	1	1			Phylo068	Bacteria(100)	Bacillota(100)	Negativicutes(100)	Selenomonadales(100)	Sporomusaceae(100)	Anaerosporomusa(100)	0	0	0	0	0	0	1	1			Phylo068	Bacteria(100)	Bacillota(100)	Negativicutes(100)	Selenomonadales(100)	Sporomusaceae(100)	Anaerosporomusa(100)	0	0	0	0	0	0	1	1
Phylo073	Bacteria(100)	Pseudomonadota(100)	Gammaproteobacteria(100)	Pasteurellales(100)	Pasteurellaceae(100)	Haemophilus(100)	0	0	0	1.1e-05	0	1.1e-05	1	1			Phylo073	Bacteria(100)	Pseudomonadota(100)	Gammaproteobacteria(100)	Pasteurellales(100)	Pasteurellaceae(100)	Haemophilus(100)	0	0	0	1.1e-05	0	1.1e-05	1	1			Phylo073	Bacteria(100)	Pseudomonadota(100)	Gammaproteobacteria(100)	Pasteurellales(100)	Pasteurellaceae(100)	Haemophilus(100)	0	0	0	0	0	0	1	1			Phylo073	Bacteria(100)	Pseudomonadota(100)	Gammaproteobacteria(100)	Pasteurellales(100)	Pasteurellaceae(100)	Haemophilus(100)	0	0	0	1.1e-05	0	1.1e-05	1	1			Phylo073	Bacteria(100)	Pseudomonadota(100)	Gammaproteobacteria(100)	Pasteurellales(100)	Pasteurellaceae(100)	Haemophilus(100)	0	0	0	0	0	0	1	1			Phylo073	Bacteria(100)	Pseudomonadota(100)	Gammaproteobacteria(100)	Pasteurellales(100)	Pasteurellaceae(100)	Haemophilus(100)	0	0	0	0	0	0	1	1			Phylo070	Bacteria(100)	Pseudomonadota(100)	Betaproteobacteria(100)	Burkholderiales(100)	Comamonadaceae(100)	Roseateles(100)	0	0	0	1.6e-05	0	1.6e-05	1	1			Phylo070	Bacteria(100)	Pseudomonadota(100)	Betaproteobacteria(100)	Burkholderiales(100)	Comamonadaceae(100)	Roseateles(100)	0	0	0	0	0	0	1	1			Phylo070	Bacteria(100)	Pseudomonadota(100)	Betaproteobacteria(100)	Burkholderiales(100)	Comamonadaceae(100)	Roseateles(100)	0	0	0	0	0	0	1	1			Phylo070	Bacteria(100)	Pseudomonadota(100)	Betaproteobacteria(100)	Burkholderiales(100)	Comamonadaceae(100)	Roseateles(100)	0	0	0	0	0	0	1	1
Phylo074	Bacteria(100)	Pseudomonadota(100)	Gammaproteobacteria(100)	Xanthomonadales(100)	Xanthomonadaceae(100)	Stenotrophomonas(100)	0	0	0	1.1e-05	0	1.1e-05	1	1			Phylo074	Bacteria(100)	Pseudomonadota(100)	Gammaproteobacteria(100)	Xanthomonadales(100)	Xanthomonadaceae(100)	Stenotrophomonas(100)	0	0	0	1.1e-05	0	1.1e-05	1	1			Phylo074	Bacteria(100)	Pseudomonadota(100)	Gammaproteobacteria(100)	Xanthomonadales(100)	Xanthomonadaceae(100)	Stenotrophomonas(100)	0	0	0	0	0	0	1	1			Phylo074	Bacteria(100)	Pseudomonadota(100)	Gammaproteobacteria(100)	Xanthomonadales(100)	Xanthomonadaceae(100)	Stenotrophomonas(100)	0	0	0	1.1e-05	0	1.1e-05	1	1			Phylo074	Bacteria(100)	Pseudomonadota(100)	Gammaproteobacteria(100)	Xanthomonadales(100)	Xanthomonadaceae(100)	Stenotrophomonas(100)	0	0	0	0	0	0	1	1			Phylo074	Bacteria(100)	Pseudomonadota(100)	Gammaproteobacteria(100)	Xanthomonadales(100)	Xanthomonadaceae(100)	Stenotrophomonas(100)	0	0	0	0	0	0	1	1			Phylo071	Bacteria(100)	Bacillota(100)	Bacilli(100)	Lactobacillales(100)	Lactobacillales_unclassified(100)	Lactobacillales_unclassified(100)	0	0	0	0	0	0	1	1			Phylo071	Bacteria(100)	Bacillota(100)	Bacilli(100)	Lactobacillales(100)	Lactobacillales_unclassified(100)	Lactobacillales_unclassified(100)	0	0	0	0	0	0	1	1			Phylo071	Bacteria(100)	Bacillota(100)	Bacilli(100)	Lactobacillales(100)	Lactobacillales_unclassified(100)	Lactobacillales_unclassified(100)	0	0	0	0	0	0	1	1			Phylo071	Bacteria(100)	Bacillota(100)	Bacilli(100)	Lactobacillales(100)	Lactobacillales_unclassified(100)	Lactobacillales_unclassified(100)	0	0	0	0	0	0	1	1
Phylo075	Bacteria(100)	Pseudomonadota(100)	Gammaproteobacteria(100)	Gammaproteobacteria_unclassified(100)	Gammaproteobacteria_unclassified(100)	Gammaproteobacteria_unclassified(100)	0	0	0	0	0	0	1	1			Phylo075	Bacteria(100)	Pseudomonadota(100)	Gammaproteobacteria(100)	Gammaproteobacteria_unclassified(100)	Gammaproteobacteria_unclassified(100)	Gammaproteobacteria_unclassified(100)	0	0	0	0	0	0	1	1			Phylo075	Bacteria(100)	Pseudomonadota(100)	Gammaproteobacteria(100)	Gammaproteobacteria_unclassified(100)	Gammaproteobacteria_unclassified(100)	Gammaproteobacteria_unclassified(100)	0	0	0	0	0	0	1	1			Phylo075	Bacteria(100)	Pseudomonadota(100)	Gammaproteobacteria(100)	Gammaproteobacteria_unclassified(100)	Gammaproteobacteria_unclassified(100)	Gammaproteobacteria_unclassified(100)	0	0	0	0	0	0	1	1			Phylo075	Bacteria(100)	Pseudomonadota(100)	Gammaproteobacteria(100)	Gammaproteobacteria_unclassified(100)	Gammaproteobacteria_unclassified(100)	Gammaproteobacteria_unclassified(100)	0	0	0	0	0	0	1	1			Phylo075	Bacteria(100)	Pseudomonadota(100)	Gammaproteobacteria(100)	Gammaproteobacteria_unclassified(100)	Gammaproteobacteria_unclassified(100)	Gammaproteobacteria_unclassified(100)	0	0	0	0	0	0	1	1			Phylo072	Bacteria(100)	Pseudomonadota(100)	Alphaproteobacteria(100)	Caulobacterales(100)	Caulobacteraceae(100)	Brevundimonas(100)	0	0	0	0	0	0	1	1			Phylo072	Bacteria(100)	Pseudomonadota(100)	Alphaproteobacteria(100)	Caulobacterales(100)	Caulobacteraceae(100)	Brevundimonas(100)	0	0	0	0	0	0	1	1			Phylo072	Bacteria(100)	Pseudomonadota(100)	Alphaproteobacteria(100)	Caulobacterales(100)	Caulobacteraceae(100)	Brevundimonas(100)	0	0	0	0	0	0	1	1			Phylo072	Bacteria(100)	Pseudomonadota(100)	Alphaproteobacteria(100)	Caulobacterales(100)	Caulobacteraceae(100)	Brevundimonas(100)	0	0	0	1.1e-05	0	1.1e-05	1	1
Phylo076	Bacteria(100)	Synergistota(100)	Synergistia(100)	Synergistales(100)	Synergistaceae(100)	Fretibacterium(100)	5e-06	0	5e-06	0	0	0	1	1			Phylo076	Bacteria(100)	Synergistota(100)	Synergistia(100)	Synergistales(100)	Synergistaceae(100)	Fretibacterium(100)	6e-06	0	6e-06	0	0	0	1	1			Phylo076	Bacteria(100)	Synergistota(100)	Synergistia(100)	Synergistales(100)	Synergistaceae(100)	Fretibacterium(100)	6e-06	0	6e-06	5e-06	0	5e-06	1	1			Phylo076	Bacteria(100)	Synergistota(100)	Synergistia(100)	Synergistales(100)	Synergistaceae(100)	Fretibacterium(100)	0	0	0	0	0	0	1	1			Phylo076	Bacteria(100)	Synergistota(100)	Synergistia(100)	Synergistales(100)	Synergistaceae(100)	Fretibacterium(100)	0	0	0	5e-06	0	5e-06	1	1			Phylo076	Bacteria(100)	Synergistota(100)	Synergistia(100)	Synergistales(100)	Synergistaceae(100)	Fretibacterium(100)	0	0	0	6e-06	0	6e-06	1	1			Phylo073	Bacteria(100)	Pseudomonadota(100)	Gammaproteobacteria(100)	Pasteurellales(100)	Pasteurellaceae(100)	Haemophilus(100)	0	0	0	1.1e-05	0	1.1e-05	1	1			Phylo073	Bacteria(100)	Pseudomonadota(100)	Gammaproteobacteria(100)	Pasteurellales(100)	Pasteurellaceae(100)	Haemophilus(100)	0	0	0	0	0	0	1	1			Phylo073	Bacteria(100)	Pseudomonadota(100)	Gammaproteobacteria(100)	Pasteurellales(100)	Pasteurellaceae(100)	Haemophilus(100)	0	0	0	0	0	0	1	1			Phylo073	Bacteria(100)	Pseudomonadota(100)	Gammaproteobacteria(100)	Pasteurellales(100)	Pasteurellaceae(100)	Haemophilus(100)	0	0	0	0	0	0	1	1
Phylo077	Bacteria(100)	Mycoplasmatota(100)	Mollicutes(100)	Mollicutes_unclassified(100)	Mollicutes_unclassified(100)	Mollicutes_unclassified(100)	0	0	0	0	0	0	1	1			Phylo077	Bacteria(100)	Mycoplasmatota(100)	Mollicutes(100)	Mollicutes_unclassified(100)	Mollicutes_unclassified(100)	Mollicutes_unclassified(100)	0	0	0	0	0	0	1	1			Phylo077	Bacteria(100)	Mycoplasmatota(100)	Mollicutes(100)	Mollicutes_unclassified(100)	Mollicutes_unclassified(100)	Mollicutes_unclassified(100)	0	0	0	0	0	0	1	1			Phylo077	Bacteria(100)	Mycoplasmatota(100)	Mollicutes(100)	Mollicutes_unclassified(100)	Mollicutes_unclassified(100)	Mollicutes_unclassified(100)	0	0	0	0	0	0	1	1			Phylo077	Bacteria(100)	Mycoplasmatota(100)	Mollicutes(100)	Mollicutes_unclassified(100)	Mollicutes_unclassified(100)	Mollicutes_unclassified(100)	0	0	0	0	0	0	1	1			Phylo077	Bacteria(100)	Mycoplasmatota(100)	Mollicutes(100)	Mollicutes_unclassified(100)	Mollicutes_unclassified(100)	Mollicutes_unclassified(100)	0	0	0	0	0	0	1	1			Phylo074	Bacteria(100)	Pseudomonadota(100)	Gammaproteobacteria(100)	Xanthomonadales(100)	Xanthomonadaceae(100)	Stenotrophomonas(100)	0	0	0	1.1e-05	0	1.1e-05	1	1			Phylo074	Bacteria(100)	Pseudomonadota(100)	Gammaproteobacteria(100)	Xanthomonadales(100)	Xanthomonadaceae(100)	Stenotrophomonas(100)	0	0	0	0	0	0	1	1			Phylo074	Bacteria(100)	Pseudomonadota(100)	Gammaproteobacteria(100)	Xanthomonadales(100)	Xanthomonadaceae(100)	Stenotrophomonas(100)	0	0	0	0	0	0	1	1			Phylo074	Bacteria(100)	Pseudomonadota(100)	Gammaproteobacteria(100)	Xanthomonadales(100)	Xanthomonadaceae(100)	Stenotrophomonas(100)	0	0	0	0	0	0	1	1
Phylo078	Bacteria(100)	Bacteroidota(100)	Cytophagia(100)	Cytophagales(100)	Cytophagales_unclassified(100)	Cytophagales_unclassified(100)	1.1e-05	0	1.1e-05	0	0	0	1	1			Phylo078	Bacteria(100)	Bacteroidota(100)	Cytophagia(100)	Cytophagales(100)	Cytophagales_unclassified(100)	Cytophagales_unclassified(100)	0	0	0	0	0	0	1	1			Phylo078	Bacteria(100)	Bacteroidota(100)	Cytophagia(100)	Cytophagales(100)	Cytophagales_unclassified(100)	Cytophagales_unclassified(100)	0	0	0	1.1e-05	0	1.1e-05	1	1			Phylo078	Bacteria(100)	Bacteroidota(100)	Cytophagia(100)	Cytophagales(100)	Cytophagales_unclassified(100)	Cytophagales_unclassified(100)	0	0	0	0	0	0	1	1			Phylo078	Bacteria(100)	Bacteroidota(100)	Cytophagia(100)	Cytophagales(100)	Cytophagales_unclassified(100)	Cytophagales_unclassified(100)	0	0	0	1.1e-05	0	1.1e-05	1	1			Phylo078	Bacteria(100)	Bacteroidota(100)	Cytophagia(100)	Cytophagales(100)	Cytophagales_unclassified(100)	Cytophagales_unclassified(100)	0	0	0	0	0	0	1	1			Phylo075	Bacteria(100)	Pseudomonadota(100)	Gammaproteobacteria(100)	Gammaproteobacteria_unclassified(100)	Gammaproteobacteria_unclassified(100)	Gammaproteobacteria_unclassified(100)	0	0	0	0	0	0	1	1			Phylo075	Bacteria(100)	Pseudomonadota(100)	Gammaproteobacteria(100)	Gammaproteobacteria_unclassified(100)	Gammaproteobacteria_unclassified(100)	Gammaproteobacteria_unclassified(100)	0	0	0	0	0	0	1	1			Phylo075	Bacteria(100)	Pseudomonadota(100)	Gammaproteobacteria(100)	Gammaproteobacteria_unclassified(100)	Gammaproteobacteria_unclassified(100)	Gammaproteobacteria_unclassified(100)	0	0	0	0	0	0	1	1			Phylo075	Bacteria(100)	Pseudomonadota(100)	Gammaproteobacteria(100)	Gammaproteobacteria_unclassified(100)	Gammaproteobacteria_unclassified(100)	Gammaproteobacteria_unclassified(100)	0	0	0	0	0	0	1	1
Phylo079	Bacteria(100)	Actinomycetota(100)	Actinobacteria(100)	Mycobacteriales(100)	Lawsonellaceae(100)	Lawsonella(100)	0	0	0	0	0	0	1	1			Phylo079	Bacteria(100)	Actinomycetota(100)	Actinobacteria(100)	Mycobacteriales(100)	Lawsonellaceae(100)	Lawsonella(100)	0	0	0	0	0	0	1	1			Phylo079	Bacteria(100)	Actinomycetota(100)	Actinobacteria(100)	Mycobacteriales(100)	Lawsonellaceae(100)	Lawsonella(100)	0	0	0	0	0	0	1	1			Phylo079	Bacteria(100)	Actinomycetota(100)	Actinobacteria(100)	Mycobacteriales(100)	Lawsonellaceae(100)	Lawsonella(100)	0	0	0	0	0	0	1	1			Phylo079	Bacteria(100)	Actinomycetota(100)	Actinobacteria(100)	Mycobacteriales(100)	Lawsonellaceae(100)	Lawsonella(100)	0	0	0	0	0	0	1	1			Phylo079	Bacteria(100)	Actinomycetota(100)	Actinobacteria(100)	Mycobacteriales(100)	Lawsonellaceae(100)	Lawsonella(100)	0	0	0	0	0	0	1	1			Phylo076	Bacteria(100)	Synergistota(100)	Synergistia(100)	Synergistales(100)	Synergistaceae(100)	Fretibacterium(100)	0	0	0	0	0	0	1	1			Phylo076	Bacteria(100)	Synergistota(100)	Synergistia(100)	Synergistales(100)	Synergistaceae(100)	Fretibacterium(100)	0	0	0	5e-06	0	5e-06	1	1			Phylo076	Bacteria(100)	Synergistota(100)	Synergistia(100)	Synergistales(100)	Synergistaceae(100)	Fretibacterium(100)	0	0	0	6e-06	0	6e-06	1	1			Phylo076	Bacteria(100)	Synergistota(100)	Synergistia(100)	Synergistales(100)	Synergistaceae(100)	Fretibacterium(100)	0	0	0	0	0	0	1	1
Phylo080	Bacteria(100)	Pseudomonadota(100)	Gammaproteobacteria(100)	Pseudomonadales(100)	Pseudomonadales_unclassified(100)	Pseudomonadales_unclassified(100)	5e-06	0	5e-06	0	0	0	1	1			Phylo080	Bacteria(100)	Pseudomonadota(100)	Gammaproteobacteria(100)	Pseudomonadales(100)	Pseudomonadales_unclassified(100)	Pseudomonadales_unclassified(100)	0	0	0	0	0	0	1	1			Phylo080	Bacteria(100)	Pseudomonadota(100)	Gammaproteobacteria(100)	Pseudomonadales(100)	Pseudomonadales_unclassified(100)	Pseudomonadales_unclassified(100)	0	0	0	5e-06	0	5e-06	1	1			Phylo080	Bacteria(100)	Pseudomonadota(100)	Gammaproteobacteria(100)	Pseudomonadales(100)	Pseudomonadales_unclassified(100)	Pseudomonadales_unclassified(100)	0	0	0	0	0	0	1	1			Phylo080	Bacteria(100)	Pseudomonadota(100)	Gammaproteobacteria(100)	Pseudomonadales(100)	Pseudomonadales_unclassified(100)	Pseudomonadales_unclassified(100)	0	0	0	5e-06	0	5e-06	1	1			Phylo080	Bacteria(100)	Pseudomonadota(100)	Gammaproteobacteria(100)	Pseudomonadales(100)	Pseudomonadales_unclassified(100)	Pseudomonadales_unclassified(100)	0	0	0	0	0	0	1	1			Phylo077	Bacteria(100)	Mycoplasmatota(100)	Mollicutes(100)	Mollicutes_unclassified(100)	Mollicutes_unclassified(100)	Mollicutes_unclassified(100)	0	0	0	0	0	0	1	1			Phylo077	Bacteria(100)	Mycoplasmatota(100)	Mollicutes(100)	Mollicutes_unclassified(100)	Mollicutes_unclassified(100)	Mollicutes_unclassified(100)	0	0	0	0	0	0	1	1			Phylo077	Bacteria(100)	Mycoplasmatota(100)	Mollicutes(100)	Mollicutes_unclassified(100)	Mollicutes_unclassified(100)	Mollicutes_unclassified(100)	0	0	0	0	0	0	1	1			Phylo077	Bacteria(100)	Mycoplasmatota(100)	Mollicutes(100)	Mollicutes_unclassified(100)	Mollicutes_unclassified(100)	Mollicutes_unclassified(100)	0	0	0	0	0	0	1	1
Phylo081	Bacteria(100)	Bacteroidota(100)	Sphingobacteriia(100)	Sphingobacteriales(100)	Sphingobacteriaceae(100)	Pedobacter(100)	0	0	0	0	0	0	1	1			Phylo081	Bacteria(100)	Bacteroidota(100)	Sphingobacteriia(100)	Sphingobacteriales(100)	Sphingobacteriaceae(100)	Pedobacter(100)	0	0	0	0	0	0	1	1			Phylo081	Bacteria(100)	Bacteroidota(100)	Sphingobacteriia(100)	Sphingobacteriales(100)	Sphingobacteriaceae(100)	Pedobacter(100)	0	0	0	0	0	0	1	1			Phylo081	Bacteria(100)	Bacteroidota(100)	Sphingobacteriia(100)	Sphingobacteriales(100)	Sphingobacteriaceae(100)	Pedobacter(100)	5e-06	0	5e-06	0	0	0	1	1			Phylo081	Bacteria(100)	Bacteroidota(100)	Sphingobacteriia(100)	Sphingobacteriales(100)	Sphingobacteriaceae(100)	Pedobacter(100)	5e-06	0	5e-06	0	0	0	1	1			Phylo081	Bacteria(100)	Bacteroidota(100)	Sphingobacteriia(100)	Sphingobacteriales(100)	Sphingobacteriaceae(100)	Pedobacter(100)	5e-06	0	5e-06	0	0	0	1	1			Phylo078	Bacteria(100)	Bacteroidota(100)	Cytophagia(100)	Cytophagales(100)	Cytophagales_unclassified(100)	Cytophagales_unclassified(100)	0	0	0	0	0	0	1	1			Phylo078	Bacteria(100)	Bacteroidota(100)	Cytophagia(100)	Cytophagales(100)	Cytophagales_unclassified(100)	Cytophagales_unclassified(100)	0	0	0	1.1e-05	0	1.1e-05	1	1			Phylo078	Bacteria(100)	Bacteroidota(100)	Cytophagia(100)	Cytophagales(100)	Cytophagales_unclassified(100)	Cytophagales_unclassified(100)	0	0	0	0	0	0	1	1			Phylo078	Bacteria(100)	Bacteroidota(100)	Cytophagia(100)	Cytophagales(100)	Cytophagales_unclassified(100)	Cytophagales_unclassified(100)	0	0	0	0	0	0	1	1
Phylo082	Bacteria(100)	Bacillota(100)	Clostridia(100)	Eubacteriales(100)	Syntrophomonadaceae(100)	Pelospora(100)	0	0	0	0	0	0	1	1			Phylo082	Bacteria(100)	Bacillota(100)	Clostridia(100)	Eubacteriales(100)	Syntrophomonadaceae(100)	Pelospora(100)	0	0	0	0	0	0	1	1			Phylo082	Bacteria(100)	Bacillota(100)	Clostridia(100)	Eubacteriales(100)	Syntrophomonadaceae(100)	Pelospora(100)	0	0	0	0	0	0	1	1			Phylo082	Bacteria(100)	Bacillota(100)	Clostridia(100)	Eubacteriales(100)	Syntrophomonadaceae(100)	Pelospora(100)	0	0	0	0	0	0	1	1			Phylo082	Bacteria(100)	Bacillota(100)	Clostridia(100)	Eubacteriales(100)	Syntrophomonadaceae(100)	Pelospora(100)	0	0	0	0	0	0	1	1			Phylo082	Bacteria(100)	Bacillota(100)	Clostridia(100)	Eubacteriales(100)	Syntrophomonadaceae(100)	Pelospora(100)	0	0	0	0	0	0	1	1			Phylo080	Bacteria(100)	Pseudomonadota(100)	Gammaproteobacteria(100)	Pseudomonadales(100)	Pseudomonadales_unclassified(100)	Pseudomonadales_unclassified(100)	0	0	0	0	0	0	1	1			Phylo080	Bacteria(100)	Pseudomonadota(100)	Gammaproteobacteria(100)	Pseudomonadales(100)	Pseudomonadales_unclassified(100)	Pseudomonadales_unclassified(100)	0	0	0	5e-06	0	5e-06	1	1			Phylo080	Bacteria(100)	Pseudomonadota(100)	Gammaproteobacteria(100)	Pseudomonadales(100)	Pseudomonadales_unclassified(100)	Pseudomonadales_unclassified(100)	0	0	0	0	0	0	1	1			Phylo080	Bacteria(100)	Pseudomonadota(100)	Gammaproteobacteria(100)	Pseudomonadales(100)	Pseudomonadales_unclassified(100)	Pseudomonadales_unclassified(100)	0	0	0	0	0	0	1	1
Phylo083	Bacteria(100)	Campylobacterota(100)	Campylobacteria(100)	Campylobacterales(100)	Campylobacteraceae(100)	Campylobacter(100)	0	0	0	0	0	0	1	1			Phylo083	Bacteria(100)	Campylobacterota(100)	Campylobacteria(100)	Campylobacterales(100)	Campylobacteraceae(100)	Campylobacter(100)	6e-06	0	6e-06	0	0	0	1	1			Phylo083	Bacteria(100)	Campylobacterota(100)	Campylobacteria(100)	Campylobacterales(100)	Campylobacteraceae(100)	Campylobacter(100)	6e-06	0	6e-06	0	0	0	1	1			Phylo083	Bacteria(100)	Campylobacterota(100)	Campylobacteria(100)	Campylobacterales(100)	Campylobacteraceae(100)	Campylobacter(100)	0	0	0	0	0	0	1	1			Phylo083	Bacteria(100)	Campylobacterota(100)	Campylobacteria(100)	Campylobacterales(100)	Campylobacteraceae(100)	Campylobacter(100)	0	0	0	0	0	0	1	1			Phylo083	Bacteria(100)	Campylobacterota(100)	Campylobacteria(100)	Campylobacterales(100)	Campylobacteraceae(100)	Campylobacter(100)	0	0	0	6e-06	0	6e-06	1	1			Phylo081	Bacteria(100)	Bacteroidota(100)	Sphingobacteriia(100)	Sphingobacteriales(100)	Sphingobacteriaceae(100)	Pedobacter(100)	0	0	0	0	0	0	1	1			Phylo081	Bacteria(100)	Bacteroidota(100)	Sphingobacteriia(100)	Sphingobacteriales(100)	Sphingobacteriaceae(100)	Pedobacter(100)	0	0	0	0	0	0	1	1			Phylo081	Bacteria(100)	Bacteroidota(100)	Sphingobacteriia(100)	Sphingobacteriales(100)	Sphingobacteriaceae(100)	Pedobacter(100)	0	0	0	0	0	0	1	1			Phylo081	Bacteria(100)	Bacteroidota(100)	Sphingobacteriia(100)	Sphingobacteriales(100)	Sphingobacteriaceae(100)	Pedobacter(100)	0	0	0	5e-06	0	5e-06	1	1
Phylo084	Bacteria(100)	Pseudomonadota(100)	Betaproteobacteria(100)	Betaproteobacteria_unclassified(100)	Betaproteobacteria_unclassified(100)	Betaproteobacteria_unclassified(100)	0	0	0	0	0	0	1	1			Phylo084	Bacteria(100)	Pseudomonadota(100)	Betaproteobacteria(100)	Betaproteobacteria_unclassified(100)	Betaproteobacteria_unclassified(100)	Betaproteobacteria_unclassified(100)	0	0	0	0	0	0	1	1			Phylo084	Bacteria(100)	Pseudomonadota(100)	Betaproteobacteria(100)	Betaproteobacteria_unclassified(100)	Betaproteobacteria_unclassified(100)	Betaproteobacteria_unclassified(100)	0	0	0	0	0	0	1	1			Phylo084	Bacteria(100)	Pseudomonadota(100)	Betaproteobacteria(100)	Betaproteobacteria_unclassified(100)	Betaproteobacteria_unclassified(100)	Betaproteobacteria_unclassified(100)	0	0	0	0	0	0	1	1			Phylo084	Bacteria(100)	Pseudomonadota(100)	Betaproteobacteria(100)	Betaproteobacteria_unclassified(100)	Betaproteobacteria_unclassified(100)	Betaproteobacteria_unclassified(100)	0	0	0	0	0	0	1	1			Phylo084	Bacteria(100)	Pseudomonadota(100)	Betaproteobacteria(100)	Betaproteobacteria_unclassified(100)	Betaproteobacteria_unclassified(100)	Betaproteobacteria_unclassified(100)	0	0	0	0	0	0	1	1			Phylo083	Bacteria(100)	Campylobacterota(100)	Campylobacteria(100)	Campylobacterales(100)	Campylobacteraceae(100)	Campylobacter(100)	0	0	0	0	0	0	1	1			Phylo083	Bacteria(100)	Campylobacterota(100)	Campylobacteria(100)	Campylobacterales(100)	Campylobacteraceae(100)	Campylobacter(100)	0	0	0	0	0	0	1	1			Phylo083	Bacteria(100)	Campylobacterota(100)	Campylobacteria(100)	Campylobacterales(100)	Campylobacteraceae(100)	Campylobacter(100)	0	0	0	6e-06	0	6e-06	1	1			Phylo083	Bacteria(100)	Campylobacterota(100)	Campylobacteria(100)	Campylobacterales(100)	Campylobacteraceae(100)	Campylobacter(100)	0	0	0	0	0	0	1	1
Phylo085	Bacteria(100)	Actinomycetota(100)	Actinobacteria(100)	Micrococcales(100)	Micrococcaceae(100)	Rothia(100)	0	0	0	0	0	0	1	1			Phylo085	Bacteria(100)	Actinomycetota(100)	Actinobacteria(100)	Micrococcales(100)	Micrococcaceae(100)	Rothia(100)	0	0	0	0	0	0	1	1			Phylo085	Bacteria(100)	Actinomycetota(100)	Actinobacteria(100)	Micrococcales(100)	Micrococcaceae(100)	Rothia(100)	0	0	0	0	0	0	1	1			Phylo085	Bacteria(100)	Actinomycetota(100)	Actinobacteria(100)	Micrococcales(100)	Micrococcaceae(100)	Rothia(100)	0	0	0	0	0	0	1	1			Phylo085	Bacteria(100)	Actinomycetota(100)	Actinobacteria(100)	Micrococcales(100)	Micrococcaceae(100)	Rothia(100)	0	0	0	0	0	0	1	1			Phylo085	Bacteria(100)	Actinomycetota(100)	Actinobacteria(100)	Micrococcales(100)	Micrococcaceae(100)	Rothia(100)	0	0	0	0	0	0	1	1			Phylo085	Bacteria(100)	Actinomycetota(100)	Actinobacteria(100)	Micrococcales(100)	Micrococcaceae(100)	Rothia(100)	0	0	0	0	0	0	1	1			Phylo085	Bacteria(100)	Actinomycetota(100)	Actinobacteria(100)	Micrococcales(100)	Micrococcaceae(100)	Rothia(100)	0	0	0	0	0	0	1	1			Phylo085	Bacteria(100)	Actinomycetota(100)	Actinobacteria(100)	Micrococcales(100)	Micrococcaceae(100)	Rothia(100)	0	0	0	0	0	0	1	1			Phylo085	Bacteria(100)	Actinomycetota(100)	Actinobacteria(100)	Micrococcales(100)	Micrococcaceae(100)	Rothia(100)	0	0	0	0	0	0	1	1

### Sheet: DESeq2- OTU (SS1)
DESeq2 OTU testing for sample set one
0.5 vs 1.5 ml qFIT buffer						0.5 vs 2ml qFIT buffer						1.5 vs 2ml qFIT buffer						0.5 vs 2 ml frozen qFIT buffer						1.5 vs 2 ml frozen qFIT buffer						2 vs 2 ml frozen qFIT buffer						0.5 ml qFIT buffer vs whole stool sample						1.5 ml qFIT buffer vs whole stool sample						2 ml qFIT buffer vs whole stool sample						2 ml frozen qFIT buffer vs whole stool sample
	log2FC	lfcSE	Pvalues	FDR			log2FC	lfcSE	Pvalues	FDR			log2FC	lfcSE	Pvalues	FDR			log2FC	lfcSE	Pvalues	FDR			log2FC	lfcSE	Pvalues	FDR			log2FC	lfcSE	Pvalues	FDR			log2FC	lfcSE	Pvalues	FDR			log2FC	lfcSE	Pvalues	FDR			log2FC	lfcSE	Pvalues	FDR			log2FC	lfcSE	Pvalues	FDR
Otu0018	-0.90214	1.4488	0.53351	1		Otu0018	0.77472	1.459	0.59543	1		Otu0018	1.6769	1.495	0.26202	1		Otu0016	-2.1129	4.3911	0.63039	1		Otu0018	1.31	1.4384	0.36242	1		Otu0010	0.38882	1.3094	0.76651	1		Otu0059	1.03	1.6321	0.528	1		Otu0077	0.96916	1.6159	0.54867	1		Otu0018	-1.9361	2.1581	0.36964	1		Otu0018	-1.5692	2.1192	0.45901	1
Otu0016	-2.0783	4.3911	0.636	1		Otu0016	-2.1698	4.6081	0.63773	1		Otu0001	-0.43516	1.5953	0.78502	1		Otu0043	-0.47808	1.2	0.69034	1		Otu0047	-0.31625	1.154	0.78404	1		Otu0061	0.42604	1.4565	0.7699	1		Otu0077	0.94744	1.6159	0.55766	1		Otu0059	0.91177	1.6321	0.57639	1		Otu0077	0.88834	1.6557	0.5916	1		Otu0077	0.88015	1.6158	0.58595	1
Otu0096	-0.34563	1.2814	0.78737	1		Otu0100	-0.4105	1.1894	0.72999	1		Otu0045	0.41988	1.5412	0.78529	1		Otu0072	0.47238	1.388	0.73361	1		Otu0051	0.34633	1.3397	0.79601	1		Otu0018	-0.36687	1.4486	0.80008	1		Otu0018	-1.1614	2.1263	0.58493	1		Otu0071	0.83181	1.6421	0.61248	1		Otu0059	0.88132	1.6723	0.5982	1		Otu0059	0.83537	1.632	0.60874	1
Otu0072	0.35121	1.3882	0.80028	1		Otu0072	0.50016	1.4556	0.73113	1		Otu0051	0.36867	1.405	0.79301	1		Otu0018	0.40786	1.4009	0.77095	1		Otu0056	-0.28481	1.1807	0.80938	1		Otu0053	-0.37031	1.53	0.80876	1		Otu0048	0.86783	1.6367	0.59594	1		Otu0048	0.76752	1.6366	0.63909	1		Otu0071	0.77481	1.6826	0.64517	1		Otu0048	0.75948	1.6366	0.64261	1
Otu0093	-0.24251	1.1701	0.83581	1		Otu0045	0.46738	1.5413	0.7617	1		Otu0039	0.39267	1.5306	0.79753	1		Otu0051	0.35185	1.3397	0.79283	1		Otu0071	0.28002	1.1617	0.80952	1		Otu0039	-0.36186	1.5305	0.8131	1		Otu0071	0.76378	1.6421	0.64184	1		Otu0047	-0.65194	1.6329	0.68971	1		Otu0048	0.75521	1.677	0.65247	1		Otu0097	1.3794	3.2543	0.67166	1
Otu0094	0.22686	1.1388	0.8421	1		Otu0001	-0.45612	1.5953	0.77494	1		Otu0100	-0.27857	1.1895	0.81484	1		Otu0047	-0.29565	1.154	0.7978	1		Otu0063	-0.28088	1.2302	0.8194	1		Otu0030	0.29034	1.2477	0.81599	1		Otu0047	-0.63133	1.6329	0.69903	1		Otu0094	-0.63768	1.6126	0.69251	1		Otu0097	1.3601	3.3347	0.68337	1		Otu0056	0.59521	1.6694	0.72144	1
Otu0043	-0.22814	1.1999	0.84921	1		Otu0051	0.37419	1.405	0.78998	1		Otu0014	-0.36327	1.6076	0.82123	1		Otu0056	-0.29776	1.1807	0.80089	1		Otu0061	0.31231	1.3887	0.82207	1		Otu0044	0.27952	1.2122	0.81763	1		Otu0017	0.64415	1.7153	0.70726	1		Otu0097	1.2596	3.2543	0.6987	1		Otu0088	1.4723	3.863	0.70311	1		Otu0088	1.289	3.7698	0.73241	1
Otu0076	0.22536	1.1969	0.85065	1		Otu0015	0.41937	1.6349	0.79756	1		Otu0085	-0.34474	1.5567	0.82473	1		Otu0093	-0.28916	1.1701	0.80482	1		Otu0098	-0.24589	1.1368	0.82876	1		Otu0100	0.2731	1.1895	0.81841	1		Otu0038	-0.56751	1.6033	0.72336	1		Otu0079	0.5765	1.611	0.72045	1		Otu0010	0.64259	1.8091	0.72245	1		Otu0071	0.55179	1.6419	0.73682	1
Otu0092	-0.20423	1.1379	0.85757	1		Otu0093	-0.31368	1.2272	0.79826	1		Otu0010	-0.25597	1.3094	0.84502	1		Otu0096	-0.31547	1.2813	0.80551	1		Otu0049	-0.27913	1.3099	0.83126	1		Otu0001	0.33872	1.5953	0.83185	1		Otu0079	0.56218	1.6109	0.72711	1		Otu0088	1.3123	3.7699	0.72777	1		Otu0001	0.71391	2.2042	0.74602	1		Otu0079	0.54049	1.6109	0.73724	1
Otu0009	0.21566	1.2691	0.86506	1		Otu0035	0.34812	1.3715	0.79963	1		Otu0057	-0.3067	1.5877	0.84683	1		Otu0061	0.32746	1.3887	0.81359	1		Otu0043	-0.24994	1.2002	0.83503	1		Otu0049	-0.27906	1.3738	0.83903	1		Otu0100	-0.55326	1.6052	0.73034	1		Otu0038	-0.49968	1.6033	0.7553	1		Otu0095	-0.52403	1.6357	0.74869	1		Otu0094	-0.48443	1.6127	0.76388	1
Otu0017	0.1972	1.213	0.87086	1		Otu0039	0.38289	1.5306	0.80246	1		Otu0041	-0.51913	2.8922	0.85755	1		Otu0009	0.29697	1.2691	0.81499	1		Otu0045	0.24744	1.4697	0.8663	1		Otu0052	-0.24552	1.2253	0.84119	1		Otu0097	1.0761	3.2541	0.74088	1		Otu0049	-0.51158	1.8534	0.78253	1		Otu0017	0.54627	1.7576	0.75595	1		Otu0073	-0.95216	3.1944	0.76565	1
Otu0095	0.17855	1.1279	0.87422	1		Otu0041	-0.72087	2.8921	0.80316	1		Otu0019	-0.22861	1.2914	0.85949	1		Otu0049	-0.30209	1.3099	0.81761	1		Otu0044	0.17838	1.1557	0.87734	1		Otu0085	0.31154	1.5567	0.84137	1		Otu0093	-0.52928	1.656	0.74927	1		Otu0063	-0.46796	1.7408	0.78807	1		Otu0086	0.62685	2.0528	0.76009	1		Otu0017	0.50622	1.7153	0.7679	1
Otu0015	0.19225	1.5589	0.90185	1		Otu0064	-0.34362	1.4133	0.8079	1		Otu0035	0.23193	1.3715	0.86571	1		Otu0063	-0.27595	1.2302	0.82251	1		Otu0073	0.34055	2.2577	0.8801	1		Otu0063	-0.25317	1.2902	0.84444	1		Otu0016	-1.9569	6.2298	0.75343	1		Otu0062	0.48512	1.8082	0.78848	1		Otu0027	0.5186	1.7123	0.76199	1		Otu0043	0.49692	1.6971	0.76967	1
Otu0084	0.2797	2.3375	0.90475	1		Otu0009	0.32217	1.331	0.80874	1		Otu0056	-0.20669	1.2382	0.86743	1		Otu0015	0.34611	1.5589	0.82429	1		Otu0052	-0.16886	1.1684	0.88509	1		Otu0071	0.22302	1.2182	0.85475	1		Otu0003	-0.64899	2.2145	0.76947	1		Otu0095	-0.42711	1.5965	0.78906	1		Otu0056	0.51708	1.7106	0.76243	1		Otu0027	0.48536	1.671	0.77146	1
Otu0068	-0.1348	1.129	0.90496	1		Otu0014	-0.38203	1.6076	0.81216	1		Otu0024	-0.3998	2.4338	0.86952	1		Otu0068	-0.24443	1.1291	0.82861	1		Otu0038	-0.16079	1.1332	0.88717	1		Otu0098	-0.21266	1.1922	0.85843	1		Otu0049	-0.53454	1.8534	0.77303	1		Otu0100	-0.42133	1.6053	0.79297	1		Otu0085	0.64693	2.1506	0.76355	1		Otu0040	1.0903	3.9048	0.78009	1
Otu0099	0.26121	2.2181	0.90626	1		Otu0095	0.27546	1.1827	0.81583	1		Otu0074	-0.22803	1.3924	0.86991	1		Otu0052	-0.2499	1.1683	0.83063	1		Otu0094	-0.15326	1.1387	0.89294	1		Otu0031	0.24673	1.4062	0.86072	1		Otu0088	1.0684	3.7698	0.77687	1		Otu0017	0.44696	1.7153	0.79442	1		Otu0094	-0.48992	1.6523	0.76685	1		Otu0100	-0.41586	1.6053	0.79559	1
Otu0100	-0.13193	1.1338	0.90736	1		Otu0076	0.27828	1.2551	0.82454	1		Otu0070	0.20596	1.2718	0.87135	1		Otu0044	0.24038	1.1558	0.83524	1		Otu0053	-0.19289	1.459	0.89482	1		Otu0043	-0.21843	1.2587	0.86223	1		Otu0010	0.48339	1.7655	0.78424	1		Otu0040	0.92837	3.9048	0.81207	1		Otu0040	1.1855	4.0013	0.76702	1		Otu0009	-0.43822	1.795	0.80713	1
Otu0064	-0.14509	1.3474	0.91425	1		Otu0034	0.55986	2.5451	0.82589	1		Otu0047	-0.19218	1.2102	0.87383	1		Otu0003	-0.3172	1.5657	0.83946	1		Otu0027	-0.15065	1.1817	0.89855	1		Otu0064	0.24467	1.4133	0.86256	1		Otu0069	-0.44235	1.6219	0.78505	1		Otu0086	0.46858	2.0033	0.81506	1		Otu0073	-0.95836	3.2732	0.76968	1		Otu0095	-0.38758	1.5965	0.80819	1
Otu0055	0.25533	2.3741	0.91435	1		Otu0055	0.52228	2.4897	0.83385	1		Otu0046	-0.4506	2.8808	0.8757	1		Otu0038	-0.22862	1.1331	0.84011	1		Otu0070	0.13895	1.2127	0.90878	1		Otu0086	0.25707	1.4859	0.86265	1		Otu0068	-0.4298	1.5977	0.78793	1		Otu0003	-0.51029	2.2145	0.81775	1		Otu0031	0.56291	1.9429	0.77203	1		Otu0082	-0.36594	1.6059	0.81975	1
Otu0020	0.507	4.7846	0.91561	1		Otu0074	-0.2909	1.3923	0.8345	1		Otu0065	-0.43739	2.9003	0.88013	1		Otu0098	-0.22849	1.1368	0.84071	1		Otu0003	-0.1785	1.5657	0.90924	1		Otu0057	0.27396	1.5877	0.86301	1		Otu0063	-0.46303	1.7408	0.79025	1		Otu0069	-0.36988	1.6219	0.81961	1		Otu0036	-1.0081	3.5132	0.77415	1		Otu0044	-0.37058	1.635	0.82069	1
Otu0021	0.15473	1.4742	0.91641	1		Otu0043	-0.25965	1.2584	0.83654	1		Otu0027	-0.18389	1.2393	0.88205	1		Otu0045	0.29494	1.4697	0.84095	1		Otu0066	-0.13804	1.2638	0.91302	1		Otu0019	0.21748	1.2914	0.86626	1		Otu0041	-1.0081	3.9	0.79604	1		Otu0010	0.38662	1.7655	0.82666	1		Otu0038	-0.46567	1.6428	0.77683	1		Otu0062	0.38493	1.8081	0.83141	1
Otu0028	0.12207	1.1845	0.91792	1		Otu0027	-0.25179	1.2393	0.839	1		Otu0073	0.34675	2.3679	0.88357	1		Otu0076	0.22219	1.1969	0.85272	1		Otu0020	-0.51548	4.7848	0.91421	1		Otu0066	-0.22311	1.3253	0.86631	1		Otu0094	-0.41083	1.6127	0.79892	1		Otu0036	-0.72409	3.4286	0.83274	1		Otu0079	0.46394	1.6506	0.77866	1		Otu0038	-0.33889	1.6033	0.8326	1
Otu0005	0.2479	2.4065	0.91795	1		Otu0021	0.30982	1.5461	0.84117	1		Otu0006	-0.40283	2.854	0.88775	1		Otu0073	0.41813	2.2578	0.85308	1		Otu0010	0.13286	1.2484	0.91525	1		Otu0012	-0.41536	2.5635	0.87128	1		Otu0062	0.44109	1.8081	0.80727	1		Otu0041	-0.80631	3.9001	0.83621	1		Otu0039	-0.58918	2.1154	0.78062	1		Otu0047	-0.33568	1.633	0.83714	1
Otu0059	0.1182	1.1548	0.91847	1		Otu0005	0.46619	2.5239	0.85346	1		Otu0030	-0.17533	1.2477	0.88825	1		Otu0027	-0.21856	1.1816	0.85326	1		Otu0026	0.12857	1.2146	0.91569	1		Otu0083	0.4095	2.5498	0.87241	1		Otu0040	0.94095	3.9048	0.80958	1		Otu0031	0.39015	1.896	0.83697	1		Otu0047	-0.45975	1.6732	0.78349	1		Otu0065	0.77447	3.9105	0.84301	1
Otu0060	0.10731	1.1498	0.92564	1		Otu0092	-0.21514	1.1934	0.85694	1		Otu0064	-0.19852	1.4133	0.88829	1		Otu0010	0.22963	1.2484	0.85407	1		Otu0013	-0.11973	1.1677	0.91834	1		Otu0026	0.20291	1.2738	0.87344	1		Otu0031	0.42143	1.896	0.82411	1		Otu0027	0.33471	1.671	0.84124	1		Otu0074	0.52146	1.9236	0.78632	1		Otu0051	-0.3592	1.8951	0.84966	1
Otu0034	0.22249	2.4268	0.92695	1		Otu0073	0.42432	2.3679	0.85778	1		Otu0075	0.33118	2.3695	0.88885	1		Otu0071	0.21198	1.1616	0.85519	1		Otu0065	-0.2808	2.7653	0.91912	1		Otu0074	0.21733	1.3923	0.87596	1		Otu0085	0.42022	2.0987	0.8413	1		Otu0009	-0.35691	1.795	0.84239	1		Otu0049	-0.51151	1.8991	0.78766	1		Otu0011	0.75659	4.0716	0.85258	1
Otu0088	-0.2439	2.666	0.92711	1		Otu0056	-0.21963	1.2382	0.85921	1		Otu0015	0.22712	1.6349	0.88951	1		Otu0026	0.22131	1.2146	0.85542	1		Otu0041	-0.27807	2.7575	0.91968	1		Otu0082	0.18565	1.1902	0.87605	1		Otu0060	0.31854	1.6259	0.84468	1		Otu0073	-0.61161	3.1945	0.84817	1		Otu0069	-0.44417	1.6618	0.78925	1		Otu0036	-0.63675	3.4287	0.85267	1
Otu0035	0.11619	1.3079	0.92921	1		Otu0086	-0.2565	1.4859	0.86295	1		Otu0034	0.33737	2.5451	0.89454	1		Otu0035	0.23594	1.3078	0.85683	1		Otu0015	0.15386	1.5588	0.92138	1		Otu0003	-0.25142	1.6421	0.87832	1		Otu0086	0.37035	2.0032	0.85333	1		Otu0056	0.31039	1.6693	0.85249	1		Otu0003	-0.58322	2.2691	0.79716	1		Otu0086	0.36979	2.0032	0.85355	1
Otu0003	-0.1387	1.5657	0.92941	1		Otu0012	0.44108	2.5635	0.86339	1		Otu0002	-0.16913	1.2843	0.89523	1		Otu0041	-0.47981	2.7575	0.86186	1		Otu0068	-0.10963	1.1292	0.92266	1		Otu0069	-0.18358	1.2019	0.8786	1		Otu0056	0.29745	1.6693	0.85857	1		Otu0057	-0.39767	2.1412	0.85267	1		Otu0009	-0.46342	1.8393	0.80108	1		Otu0001	0.37519	2.151	0.86153	1
Otu0048	0.10031	1.1578	0.93096	1		Otu0036	0.4252	2.5421	0.86716	1		Otu0091	0.15745	1.2613	0.90066	1		Otu0059	0.1946	1.1547	0.86617	1		Otu0030	0.11501	1.1896	0.92298	1		Otu0067	-0.36756	2.4598	0.88122	1		Otu0066	-0.31266	1.788	0.86119	1		Otu0068	-0.29499	1.5978	0.85353	1		Otu0063	-0.44024	1.7837	0.80505	1		Otu0057	-0.36493	2.1412	0.86467	1
Otu0082	0.09675	1.1349	0.93206	1		Otu0099	0.38525	2.3262	0.86846	1		Otu0062	0.16608	1.3411	0.90145	1		Otu0055	0.39234	2.374	0.86874	1		Otu0069	-0.10928	1.1461	0.92404	1		Otu0036	-0.37139	2.5421	0.88385	1		Otu0014	-0.37807	2.1678	0.86155	1		Otu0082	-0.29381	1.606	0.85484	1		Otu0046	0.92774	3.9802	0.81569	1		Otu0031	0.31618	1.896	0.86756	1
Otu0097	-0.18355	2.3021	0.93645	1		Otu0070	0.2079	1.2717	0.87014	1		Otu0094	-0.14777	1.1942	0.90153	1		Otu0069	-0.18175	1.146	0.87399	1		Otu0081	0.10755	1.1654	0.92647	1		Otu0037	-0.3235	2.2271	0.88451	1		Otu0002	0.29921	1.7318	0.86283	1		Otu0093	-0.28677	1.6562	0.86253	1		Otu0065	0.93106	4.0071	0.81626	1		Otu0074	0.30413	1.8771	0.87129	1
Otu0085	0.11803	1.4841	0.93661	1		Otu0025	0.42065	2.5925	0.8711	1		Otu0031	-0.17275	1.4063	0.90223	1		Otu0082	0.16888	1.1348	0.8817	1		Otu0035	0.11975	1.3077	0.92704	1		Otu0014	0.23348	1.6076	0.88453	1		Otu0036	-0.58293	3.4286	0.865	1		Otu0014	-0.35931	2.1678	0.86835	1		Otu0053	-0.48737	2.1148	0.81773	1		Otu0069	-0.2606	1.622	0.87236	1
Otu0012	0.19219	2.4442	0.93733	1		Otu0024	-0.38954	2.4338	0.87284	1		Otu0090	-0.33738	2.796	0.90396	1		Otu0053	-0.21382	1.459	0.88348	1		Otu0072	0.12117	1.3875	0.93041	1		Otu0006	0.40713	2.854	0.88656	1		Otu0072	0.33089	1.9635	0.86617	1		Otu0074	0.29343	1.8772	0.87578	1		Otu0002	0.38337	1.7745	0.82896	1		Otu0085	0.33539	2.0986	0.87303	1
Otu0010	0.09677	1.2485	0.93822	1		Otu0075	0.37865	2.3695	0.87304	1		Otu0053	0.17742	1.5299	0.90768	1		Otu0066	-0.18114	1.2637	0.88602	1		Otu0024	-0.20174	2.3205	0.93072	1		Otu0081	0.17296	1.2223	0.88747	1		Otu0073	-0.53404	3.1945	0.86723	1		Otu0066	-0.26955	1.7881	0.88017	1		Otu0064	0.41722	1.9527	0.83081	1		Otu0052	0.26141	1.6524	0.8743	1
Otu0026	0.092737	1.2146	0.93914	1		Otu0065	-0.46239	2.9002	0.87333	1		Otu0020	-0.57239	5.0184	0.90919	1		Otu0021	0.20807	1.4742	0.88776	1		Otu0014	-0.12979	1.5328	0.93252	1		Otu0046	0.39816	2.8808	0.89007	1		Otu0099	0.5069	3.1366	0.87161	1		Otu0053	-0.30996	2.0639	0.88063	1		Otu0037	-0.63246	3.0777	0.83718	1		Otu0060	0.24641	1.6259	0.87954	1
Otu0013	0.087139	1.1677	0.94051	1		Otu0057	-0.2486	1.5877	0.87558	1		Otu0083	-0.28716	2.5499	0.91033	1		Otu0034	0.33235	2.4268	0.89107	1		Otu0023	0.098204	1.1943	0.93447	1		Otu0075	-0.32523	2.3695	0.89083	1		Otu0053	-0.33089	2.0639	0.87263	1		Otu0054	-0.50072	3.3682	0.88182	1		Otu0068	-0.33014	1.6372	0.84018	1		Otu0003	-0.33179	2.2145	0.8809	1
Otu0041	-0.20174	2.7574	0.94168	1		Otu0091	0.19153	1.2614	0.87931	1		Otu0036	0.28405	2.5421	0.91103	1		Otu0030	0.16219	1.1896	0.89155	1		Otu0099	-0.17936	2.218	0.93555	1		Otu0005	-0.33309	2.5239	0.89501	1		Otu0027	0.2668	1.6709	0.87314	1		Otu0011	0.60402	4.0716	0.88207	1		Otu0006	0.79037	3.9433	0.84114	1		Otu0054	-0.49655	3.3682	0.8828	1
Otu0002	0.084962	1.2246	0.94469	1		Otu0019	-0.19458	1.2914	0.88023	1		Otu0096	0.1453	1.344	0.91391	1		Otu0097	-0.30334	2.3022	0.89517	1		Otu0092	0.091208	1.138	0.93612	1		Otu0099	-0.3034	2.3261	0.89622	1		Otu0057	-0.33957	2.1412	0.874	1		Otu0037	-0.43776	3.0036	0.88412	1		Otu0051	-0.38154	1.9418	0.84423	1		Otu0002	0.25114	1.7318	0.8847	1
Otu0052	-0.08104	1.1682	0.9447	1		Otu0096	-0.20033	1.3436	0.88148	1		Otu0055	0.26695	2.4896	0.91461	1		Otu0095	0.13901	1.1279	0.90191	1		Otu0091	0.095588	1.2028	0.93666	1		Otu0029	0.37642	2.9401	0.89813	1		Otu0095	-0.24857	1.5966	0.87628	1		Otu0043	0.24698	1.697	0.88429	1		Otu0061	0.3925	2.0126	0.84538	1		Otu0093	-0.24013	1.6562	0.88472	1
Otu0086	-0.098228	1.4167	0.94472	1		Otu0085	-0.22672	1.5567	0.88421	1		Otu0050	0.26903	2.5107	0.91467	1		Otu0100	-0.1374	1.1338	0.90354	1		Otu0062	0.10018	1.2789	0.93756	1		Otu0032	0.37201	2.9238	0.89876	1		Otu0055	0.50566	3.3573	0.88028	1		Otu0085	0.30219	2.0986	0.88551	1		Otu0066	-0.35463	1.8321	0.84651	1		Otu0010	0.25377	1.7655	0.88571	1
Otu0008	0.081261	1.1903	0.94557	1		Otu0088	-0.40393	2.7962	0.88514	1		Otu0025	0.2775	2.5925	0.91476	1		Otu0070	0.14089	1.2127	0.90751	1		Otu0077	0.089004	1.1435	0.93796	1		Otu0068	-0.14478	1.1842	0.9027	1		Otu0046	0.58472	3.8842	0.88034	1		Otu0061	0.27876	1.9641	0.88714	1		Otu0012	-0.65183	3.5422	0.854	1		Otu0015	-0.31114	2.2047	0.88777	1
Otu0054	0.158	2.3812	0.9471	1		Otu0047	-0.17158	1.2102	0.88726	1		Otu0086	-0.15828	1.486	0.91518	1		Otu0017	0.13793	1.213	0.90947	1		Otu0050	0.18361	2.394	0.93887	1		Otu0004	-0.14929	1.2734	0.90667	1		Otu0061	0.29391	1.9641	0.88104	1		Otu0076	-0.2282	1.6934	0.8928	1		Otu0011	0.75986	4.1721	0.85548	1		Otu0046	0.52958	3.8842	0.89155	1
Otu0058	0.15629	2.3853	0.94776	1		Otu0084	0.32547	2.4515	0.89438	1		Otu0067	0.25751	2.4598	0.91662	1		Otu0065	-0.3058	2.7652	0.91194	1		Otu0086	0.09879	1.4167	0.94441	1		Otu0095	-0.13645	1.1825	0.90814	1		Otu0096	-0.26088	1.8127	0.88556	1		Otu0004	-0.22906	1.7172	0.89389	1		Otu0021	-0.38518	2.1364	0.85692	1		Otu0021	-0.28342	2.085	0.89187	1
Otu0069	-0.072468	1.146	0.94958	1		Otu0006	-0.37394	2.854	0.89575	1		Otu0072	0.14895	1.4551	0.91846	1		Otu0091	0.12967	1.2028	0.91415	1		Otu0012	-0.16648	2.4442	0.9457	1		Otu0045	-0.17244	1.5411	0.9109	1		Otu0042	-0.55803	3.896	0.88611	1		Otu0060	0.21123	1.6259	0.89663	1		Otu0054	-0.59772	3.4513	0.8625	1		Otu0099	0.42505	3.1365	0.8922	1
Otu0081	-0.073222	1.1654	0.9499	1		Otu0042	-0.35698	2.8892	0.90167	1		Otu0021	0.15509	1.546	0.9201	1		Otu0092	-0.11302	1.1378	0.92087	1		Otu0004	-0.080979	1.2142	0.94682	1		Otu0090	0.3026	2.796	0.91382	1		Otu0084	0.45462	3.3056	0.89061	1		Otu0001	0.27875	2.151	0.89689	1		Otu0062	0.31904	1.8527	0.86328	1		Otu0041	-0.52825	3.9001	0.89226	1
Otu0038	-0.067831	1.1331	0.95226	1		Otu0059	0.14866	1.211	0.9023	1		Otu0029	-0.28986	2.9401	0.92147	1		Otu0014	-0.14854	1.5328	0.9228	1		Otu0059	0.0764	1.1546	0.94724	1		Otu0038	-0.12678	1.1884	0.91505	1		Otu0033	0.4646	3.4446	0.89271	1		Otu0065	0.49367	3.9104	0.89954	1		Otu0015	-0.3844	2.2591	0.86489	1		Otu0076	-0.22503	1.6934	0.89428	1
Otu0033	0.14424	2.4358	0.95278	1		Otu0010	-0.1592	1.3094	0.90323	1		Otu0012	0.24888	2.5635	0.92266	1		Otu0011	-0.27513	2.879	0.92387	1		Otu0084	-0.15213	2.3374	0.94811	1		Otu0002	0.13224	1.2843	0.91799	1		Otu0037	-0.37968	3.0036	0.89941	1		Otu0002	0.21425	1.7318	0.90154	1		Otu0004	-0.29737	1.7596	0.8658	1		Otu0049	-0.23245	1.8535	0.9002	1
Otu0071	-0.068034	1.1619	0.95331	1		Otu0046	-0.34303	2.8807	0.90522	1		Otu0082	-0.11352	1.1903	0.92402	1		Otu0048	0.10836	1.1577	0.92543	1		Otu0009	0.081305	1.2691	0.94892	1		Otu0047	-0.12407	1.2104	0.91835	1		Otu0045	0.26112	2.0786	0.90003	1		Otu0046	0.47714	3.8842	0.90223	1		Otu0060	0.2724	1.666	0.87012	1		Otu0068	-0.18537	1.5979	0.90765	1
Otu0036	0.14116	2.4239	0.95356	1		Otu0097	-0.28404	2.4145	0.90635	1		Otu0079	0.11256	1.1951	0.92496	1		Otu0023	0.10773	1.1943	0.92813	1		Otu0058	-0.15203	2.3853	0.94918	1		Otu0007	-0.11873	1.2628	0.92509	1		Otu0074	0.23056	1.8771	0.90224	1		Otu0018	-0.25925	2.1512	0.90407	1		Otu0076	-0.28111	1.735	0.87129	1		Otu0042	-0.44788	3.896	0.90848	1
Otu0025	0.14315	2.472	0.95382	1		Otu0037	0.25277	2.2271	0.90963	1		Otu0042	-0.25686	2.8892	0.92916	1		Otu0025	0.21366	2.4719	0.93112	1		Otu0082	0.072129	1.1348	0.94932	1		Otu0058	-0.23046	2.5016	0.9266	1		Otu0035	0.2271	1.8497	0.90228	1		Otu0044	-0.1922	1.6351	0.90643	1		Otu0043	0.27849	1.7389	0.87276	1		Otu0039	-0.22732	2.0646	0.91233	1
Otu0027	-0.067909	1.1816	0.95417	1		Otu0081	-0.13863	1.2223	0.9097	1		Otu0040	-0.25711	2.8961	0.92926	1		Otu0083	0.20486	2.4311	0.93284	1		Otu0001	-0.096446	1.521	0.94944	1		Otu0034	-0.2275	2.5451	0.92877	1		Otu0082	-0.19706	1.606	0.90234	1		Otu0042	-0.45791	3.896	0.90644	1		Otu0024	0.5232	3.3628	0.87636	1		Otu0007	0.18686	1.7028	0.91262	1
Otu0004	0.06885	1.2142	0.95478	1		Otu0004	0.13716	1.2734	0.91422	1		Otu0013	-0.10713	1.2247	0.9303	1		Otu0088	-0.2206	2.666	0.93405	1		Otu0037	-0.1288	2.1236	0.95163	1		Otu0096	-0.11515	1.344	0.93172	1		Otu0001	0.2578	2.151	0.9046	1		Otu0012	-0.40295	3.4568	0.9072	1		Otu0083	0.48564	3.523	0.89036	1		Otu0063	-0.18708	1.7409	0.91443	1
Otu0089	-0.12918	2.3232	0.95566	1		Otu0029	-0.30893	2.9401	0.91632	1		Otu0037	0.1947	2.2271	0.93034	1		Otu0024	-0.19148	2.3205	0.93424	1		Otu0040	-0.16189	2.7613	0.95325	1		Otu0092	0.10212	1.1935	0.93181	1		Otu0065	0.46867	3.9104	0.9046	1		Otu0064	0.2187	1.9056	0.90863	1		Otu0030	0.22567	1.724	0.89586	1		Otu0014	-0.22953	2.1678	0.91568	1
Otu0044	0.062001	1.1559	0.95722	1		Otu0030	-0.12816	1.2477	0.91819	1		Otu0005	0.21829	2.5239	0.93108	1		Otu0031	0.10525	1.3408	0.93743	1		Otu0087	0.13634	2.3278	0.95329	1		Otu0042	0.24683	2.8892	0.93192	1		Otu0023	0.20137	1.6891	0.9051	1		Otu0023	0.19184	1.6891	0.90958	1		Otu0093	-0.2156	1.697	0.89891	1		Otu0037	-0.30896	3.0037	0.91807	1
Otu0074	-0.062868	1.3274	0.96223	1		Otu0053	0.15648	1.5299	0.91853	1		Otu0032	-0.2507	2.9239	0.93167	1		Otu0001	-0.1174	1.521	0.93848	1		Otu0055	0.13701	2.3739	0.95398	1		Otu0041	0.24106	2.8922	0.93357	1		Otu0011	0.48146	4.0715	0.90587	1		Otu0021	-0.23009	2.085	0.91213	1		Otu0070	-0.22265	1.7578	0.89921	1		Otu0050	-0.34516	3.386	0.9188	1
Otu0011	-0.12256	2.879	0.96604	1		Otu0054	0.255	2.4974	0.91867	1		Otu0044	-0.10113	1.2123	0.93351	1		Otu0064	-0.09895	1.3474	0.94146	1		Otu0007	-0.06802	1.204	0.95495	1		Otu0035	-0.11219	1.3714	0.9348	1		Otu0028	0.19288	1.6751	0.90833	1		Otu0045	0.21363	2.0786	0.91814	1		Otu0050	-0.43059	3.4695	0.90123	1		Otu0006	0.38324	3.8483	0.92067	1
Otu0090	0.11288	2.6658	0.96623	1		Otu0067	0.2486	2.4597	0.9195	1		Otu0095	0.096915	1.1825	0.93468	1		Otu0094	0.0736	1.1389	0.94847	1		Otu0031	0.073975	1.3408	0.956	1		Otu0024	0.19806	2.4338	0.93514	1		Otu0006	0.41643	3.8482	0.91383	1		Otu0006	0.38754	3.8483	0.91979	1		Otu0081	0.20583	1.689	0.90301	1		Otu0024	0.32514	3.2817	0.92108	1
Otu0030	0.047172	1.1896	0.96837	1		Otu0031	-0.14148	1.4063	0.91986	1		Otu0009	0.10651	1.331	0.93622	1		Otu0054	0.15383	2.3812	0.94849	1		Otu0011	-0.15257	2.8791	0.95774	1		Otu0084	-0.19789	2.4514	0.93566	1		Otu0054	-0.34272	3.3682	0.91895	1		Otu0039	-0.19651	2.0646	0.92417	1		Otu0029	0.48762	4.0623	0.90445	1		Otu0033	0.34119	3.4446	0.9211	1
Otu0046	0.10758	2.7466	0.96876	1		Otu0032	-0.28316	2.9238	0.92285	1		Otu0061	-0.11374	1.4567	0.93776	1		Otu0060	0.072128	1.1498	0.94998	1		Otu0097	-0.11979	2.3024	0.95851	1		Otu0025	-0.20699	2.5925	0.93636	1		Otu0039	-0.20629	2.0646	0.92041	1		Otu0033	0.32037	3.4446	0.9259	1		Otu0025	-0.42992	3.5823	0.90447	1		Otu0084	0.32704	3.3056	0.92119	1
Otu0057	0.058098	1.5137	0.96938	1		Otu0058	0.23473	2.5016	0.92524	1		Otu0017	-0.099311	1.2722	0.93778	1		Otu0089	-0.13824	2.3232	0.95255	1		Otu0083	0.12235	2.4311	0.95986	1		Otu0089	-0.18695	2.4365	0.93884	1		Otu0004	-0.16021	1.7172	0.92567	1		Otu0098	-0.1389	1.6082	0.93117	1		Otu0019	0.20352	1.7844	0.90919	1		Otu0070	-0.15564	1.7156	0.92772	1
Otu0042	-0.10012	2.7547	0.97101	1		Otu0048	0.11262	1.2142	0.9261	1		Otu0087	0.18006	2.4413	0.94121	1		Otu0077	0.067284	1.1435	0.95308	1		Otu0017	-0.059266	1.213	0.96103	1		Otu0021	-0.10175	1.546	0.94752	1		Otu0083	0.28099	3.4381	0.93486	1		Otu0081	0.14043	1.6483	0.93211	1		Otu0067	-0.38297	3.3991	0.9103	1		Otu0064	0.17256	1.9056	0.92785	1
Otu0050	-0.084389	2.394	0.97188	1		Otu0011	-0.27841	3.0196	0.92654	1		Otu0089	0.17789	2.4365	0.9418	1		Otu0028	0.068423	1.1845	0.95393	1		Otu0005	-0.1148	2.4065	0.96195	1		Otu0088	0.18333	2.7963	0.94773	1		Otu0044	-0.1302	1.6351	0.93653	1		Otu0099	0.24569	3.1364	0.93756	1		Otu0082	-0.18029	1.6456	0.91276	1		Otu0004	-0.14808	1.7172	0.93128	1
Otu0062	-0.044029	1.2789	0.97254	1		Otu0062	0.12205	1.3411	0.92749	1		Otu0023	0.087337	1.2526	0.94441	1		Otu0085	0.084828	1.4841	0.95442	1		Otu0067	-0.11005	2.3455	0.96258	1		Otu0079	-0.076549	1.195	0.94892	1		Otu0089	-0.25947	3.286	0.93706	1		Otu0008	-0.12923	1.6835	0.93881	1		Otu0032	0.42019	4.0399	0.91716	1		Otu0028	0.12445	1.6751	0.94078	1
Otu0073	0.077575	2.258	0.97259	1		Otu0038	-0.10184	1.1883	0.93171	1		Otu0077	0.080812	1.1993	0.94628	1		Otu0007	-0.067389	1.204	0.95537	1		Otu0028	-0.053643	1.1844	0.96388	1		Otu0056	-0.078124	1.2384	0.9497	1		Otu0009	-0.14125	1.7951	0.93728	1		Otu0087	0.2468	3.292	0.94024	1		Otu0075	-0.32821	3.2744	0.92016	1		Otu0066	-0.13152	1.7881	0.94137	1
Otu0066	-0.043107	1.2636	0.97279	1		Otu0040	-0.24453	2.896	0.93271	1		Otu0066	0.085079	1.3252	0.94881	1		Otu0074	-0.073572	1.3274	0.9558	1		Otu0034	0.10987	2.4267	0.96389	1		Otu0065	0.15658	2.9003	0.95694	1		Otu0098	-0.12149	1.6082	0.93978	1		Otu0055	0.25033	3.3572	0.94056	1		Otu0045	-0.20625	2.1297	0.92285	1		Otu0072	-0.14149	1.9629	0.94254	1
Otu0083	0.082515	2.4311	0.97292	1		Otu0068	-0.099651	1.184	0.93293	1		Otu0052	0.076655	1.2252	0.95011	1		Otu0005	0.1331	2.4065	0.95589	1		Otu0032	0.12131	2.7877	0.96529	1		Otu0070	-0.067011	1.2716	0.95797	1		Otu0091	0.12405	1.7015	0.94188	1		Otu0092	0.11949	1.6097	0.94083	1		Otu0034	-0.32846	3.5167	0.92559	1		Otu0012	-0.23647	3.4568	0.94546	1
Otu0045	0.047492	1.4699	0.97422	1		Otu0079	0.098238	1.195	0.93448	1		Otu0069	0.074295	1.2018	0.95071	1		Otu0084	0.12758	2.3376	0.95648	1		Otu0093	-0.046646	1.1704	0.96821	1		Otu0055	-0.12994	2.4896	0.95837	1		Otu0050	-0.24595	3.386	0.94209	1		Otu0015	-0.15728	2.2048	0.94313	1		Otu0089	-0.30818	3.3671	0.92707	1		Otu0098	0.107	1.6083	0.94696	1
Otu0091	0.03408	1.203	0.9774	1		Otu0090	-0.2245	2.796	0.93601	1		Otu0026	-0.074336	1.2739	0.95347	1		Otu0040	-0.14931	2.7612	0.95688	1		Otu0008	-0.044781	1.1903	0.96999	1		Otu0062	-0.065893	1.341	0.96081	1		Otu0007	0.11947	1.7028	0.94406	1		Otu0007	0.11884	1.7028	0.94436	1		Otu0100	-0.14276	1.645	0.93085	1		Otu0025	-0.22293	3.496	0.94916	1
Otu0019	0.03403	1.2313	0.97795	1		Otu0083	-0.20464	2.5498	0.93603	1		Otu0093	-0.071173	1.2274	0.95376	1		Otu0067	-0.11896	2.3455	0.95955	1		Otu0021	0.053334	1.4741	0.97114	1		Otu0091	-0.06186	1.2612	0.96088	1		Otu0026	0.1173	1.7178	0.94556	1		Otu0035	0.11091	1.8496	0.95218	1		Otu0072	-0.16927	2.0113	0.93293	1		Otu0026	-0.10401	1.7178	0.95172	1
Otu0037	0.058077	2.1235	0.97818	1		Otu0023	0.096867	1.2526	0.93836	1		Otu0088	-0.16003	2.7963	0.95436	1		Otu0033	0.12342	2.4358	0.95959	1		Otu0036	-0.087342	2.4239	0.97126	1		Otu0008	-0.056854	1.2484	0.96368	1		Otu0034	0.2314	3.4321	0.94625	1		Otu0083	0.19848	3.4381	0.95396	1		Otu0008	-0.1413	1.725	0.93472	1		Otu0053	-0.11707	2.064	0.95477	1
Otu0031	0.031273	1.3408	0.98139	1		Otu0017	0.097885	1.2722	0.93867	1		Otu0004	0.068314	1.2734	0.95722	1		Otu0062	0.056155	1.2788	0.96497	1		Otu0095	-0.039535	1.1277	0.97203	1		Otu0015	-0.073262	1.6348	0.96426	1		Otu0087	0.20905	3.2919	0.94937	1		Otu0052	0.092545	1.6523	0.95534	1		Otu0090	0.30837	3.8633	0.93638	1		Otu0023	0.093635	1.6891	0.95579	1
Otu0075	0.047472	2.2595	0.98324	1		Otu0033	0.19529	2.5546	0.93907	1		Otu0081	-0.065408	1.2224	0.95733	1		Otu0087	0.098592	2.3277	0.96622	1		Otu0064	0.04614	1.3475	0.97268	1		Otu0076	-0.056082	1.2548	0.96435	1		Otu0005	0.21235	3.4033	0.95025	1		Otu0020	-0.35949	6.7666	0.95763	1		Otu0092	0.1304	1.6494	0.93699	1		Otu0013	0.08721	1.6515	0.95789	1
Otu0077	-0.021719	1.1436	0.98485	1		Otu0008	0.093333	1.2484	0.9404	1		Otu0099	0.12404	2.3259	0.95747	1		Otu0050	0.099216	2.3939	0.96694	1		Otu0079	0.036011	1.1396	0.97479	1		Otu0054	-0.10117	2.4973	0.96769	1		Otu0012	-0.21076	3.4568	0.95138	1		Otu0084	0.17491	3.3055	0.9578	1		Otu0033	0.26932	3.5297	0.93918	1		Otu0008	-0.084448	1.6835	0.95999	1
Otu0047	0.020603	1.1538	0.98575	1		Otu0050	0.18464	2.5107	0.94137	1		Otu0011	-0.15584	3.0196	0.95884	1		Otu0042	-0.11015	2.7547	0.9681	1		Otu0029	0.086561	2.8032	0.97537	1		Otu0059	0.045945	1.2109	0.96973	1		Otu0030	0.097507	1.6825	0.95378	1		Otu0091	0.089966	1.7015	0.95783	1		Otu0005	-0.25384	3.4873	0.94197	1		Otu0030	-0.064679	1.6824	0.96933	1
Otu0049	-0.022954	1.3098	0.98602	1		Otu0061	-0.098584	1.4567	0.94604	1		Otu0060	-0.061172	1.2058	0.95954	1		Otu0002	0.048073	1.2246	0.96869	1		Otu0060	-0.035182	1.1497	0.97559	1		Otu0050	-0.085427	2.5107	0.97286	1		Otu0092	-0.084742	1.6095	0.95801	1		Otu0029	0.19776	3.9644	0.96021	1		Otu0041	-0.28718	3.9964	0.94271	1		Otu0089	-0.12123	3.2861	0.97057	1
Otu0087	-0.037747	2.3278	0.98706	1		Otu0094	0.07909	1.1944	0.94721	1		Otu0071	0.057002	1.2185	0.96269	1		Otu0099	0.081852	2.2182	0.97057	1		Otu0002	-0.03689	1.2246	0.97597	1		Otu0040	0.095221	2.8961	0.97377	1		Otu0029	0.1787	3.9643	0.96405	1		Otu0050	-0.16156	3.386	0.96194	1		Otu0028	0.1145	1.7165	0.94682	1		Otu0055	0.11332	3.3571	0.97307	1
Otu0098	0.017406	1.1366	0.98778	1		Otu0002	-0.084164	1.2843	0.94775	1		Otu0003	0.072923	1.6421	0.96458	1		Otu0037	-0.070726	2.1236	0.97343	1		Otu0025	0.070511	2.4719	0.97724	1		Otu0017	0.040044	1.2722	0.97489	1		Otu0081	0.067204	1.6483	0.96748	1		Otu0096	0.084748	1.813	0.96272	1		Otu0098	-0.10566	1.6478	0.94887	1		Otu0087	0.11046	3.2919	0.97323	1
Otu0053	-0.020934	1.4589	0.98855	1		Otu0028	0.078378	1.2422	0.94969	1		Otu0076	0.052915	1.2549	0.96636	1		Otu0032	0.088846	2.7877	0.97458	1		Otu0096	0.030154	1.2817	0.98123	1		Otu0033	-0.071872	2.5546	0.97756	1		Otu0024	0.13366	3.2817	0.96751	1		Otu0025	-0.15242	3.496	0.96522	1		Otu0035	-0.12102	1.8952	0.94908	1		Otu0058	0.11304	3.3734	0.97327	1
Otu0001	-0.020952	1.521	0.98901	1		Otu0087	0.14231	2.4413	0.95352	1		Otu0097	-0.10049	2.4147	0.9668	1		Otu0008	0.036479	1.1903	0.97555	1		Otu0085	-0.033201	1.4841	0.98215	1		Otu0027	0.033233	1.2394	0.97861	1		Otu0067	-0.13436	3.3173	0.96769	1		Otu0032	0.1695	3.9425	0.96571	1		Otu0023	0.1045	1.7308	0.95185	1		Otu0096	0.054593	1.8129	0.97598	1
Otu0079	-0.014323	1.1396	0.98997	1		Otu0077	0.059092	1.1992	0.9607	1		Otu0007	0.05071	1.2628	0.96797	1		Otu0081	0.03433	1.1653	0.9765	1		Otu0057	-0.032738	1.5137	0.98275	1		Otu0060	0.02599	1.2058	0.9828	1		Otu0064	0.073608	1.9055	0.96919	1		Otu0028	0.070809	1.6751	0.96628	1		Otu0026	0.098897	1.7602	0.9552	1		Otu0034	-0.10096	3.4321	0.97653	1
Otu0014	-0.018758	1.5328	0.99024	1		Otu0007	0.051341	1.2628	0.96757	1		Otu0054	0.097	2.4973	0.96902	1		Otu0090	0.078101	2.6658	0.97663	1		Otu0039	0.030811	1.4596	0.98316	1		Otu0093	0.024526	1.2275	0.98406	1		Otu0021	-0.075359	2.085	0.97117	1		Otu0089	-0.13029	3.2861	0.96837	1		Otu0044	-0.091063	1.6754	0.95666	1		Otu0029	0.1112	3.9644	0.97762	1
Otu0032	-0.032465	2.7877	0.99071	1		Otu0003	-0.065779	1.6421	0.96805	1		Otu0028	-0.043689	1.2422	0.97194	1		Otu0013	-0.032587	1.1677	0.97774	1		Otu0046	-0.05244	2.7466	0.98477	1		Otu0072	-0.027782	1.4549	0.98476	1		Otu0058	0.11731	3.3734	0.97226	1		Otu0067	-0.12545	3.3174	0.96983	1		Otu0042	-0.20105	3.9923	0.95984	1		Otu0005	0.079243	3.4033	0.98142	1
Otu0056	-0.012946	1.1805	0.99125	1		Otu0060	0.046138	1.2059	0.96948	1		Otu0058	0.078434	2.5016	0.97499	1		Otu0029	0.067495	2.8032	0.98079	1		Otu0090	-0.034777	2.6658	0.98959	1		Otu0009	-0.025205	1.331	0.98489	1		Otu0032	0.13703	3.9424	0.97227	1		Otu0024	0.1234	3.2817	0.97	1		Otu0013	0.07461	1.6922	0.96483	1		Otu0083	0.076132	3.438	0.98233	1
Otu0061	0.015154	1.3889	0.99129	1		Otu0044	-0.039133	1.2123	0.97425	1		Otu0068	0.03515	1.1842	0.97632	1		Otu0075	0.053424	2.2595	0.98114	1		Otu0019	-0.011125	1.2312	0.99279	1		Otu0087	-0.043716	2.4412	0.98571	1		Otu0013	0.054623	1.6515	0.97361	1		Otu0030	0.050335	1.6825	0.97613	1		Otu0057	-0.090972	2.1942	0.96693	1		Otu0081	0.032874	1.6482	0.98409	1
Otu0006	0.028891	2.7211	0.99153	1		Otu0066	0.041972	1.3251	0.97473	1		Otu0038	-0.034007	1.1884	0.97717	1		Otu0036	0.053813	2.4239	0.98229	1		Otu0088	0.023301	2.6661	0.99303	1		Otu0051	-0.022341	1.4047	0.98731	1		Otu0008	-0.047969	1.6835	0.97727	1		Otu0013	-0.032516	1.6514	0.98429	1		Otu0007	0.068131	1.7448	0.96885	1		Otu0092	0.028278	1.6096	0.98598	1
Otu0065	-0.025003	2.7652	0.99279	1		Otu0089	0.048708	2.4364	0.98405	1		Otu0098	-0.033238	1.192	0.97775	1		Otu0046	0.055139	2.7466	0.98398	1		Otu0033	-0.02082	2.4358	0.99318	1		Otu0013	-0.0126	1.2247	0.99179	1		Otu0090	0.083876	3.7701	0.98225	1		Otu0019	-0.025092	1.7413	0.9885	1		Otu0091	-0.067482	1.7433	0.96912	1		Otu0061	-0.033548	1.964	0.98637	1
Otu0023	0.0095299	1.1944	0.99363	1		Otu0063	-0.022785	1.29	0.98591	1		Otu0059	0.030455	1.211	0.97994	1		Otu0079	0.021688	1.1395	0.98482	1		Otu0074	-0.010704	1.3274	0.99357	1		Otu0023	0.010866	1.2526	0.99308	1		Otu0015	0.034974	2.2048	0.98734	1		Otu0026	0.024561	1.7178	0.98859	1		Otu0084	0.12915	3.3871	0.96958	1		Otu0045	-0.033811	2.0785	0.98702	1
Otu0029	-0.019066	2.8032	0.99457	1		Otu0049	-0.023024	1.3736	0.98663	1		Otu0043	-0.03151	1.2586	0.98003	1		Otu0019	0.022905	1.2312	0.98516	1		Otu0048	0.0080454	1.1577	0.99446	1		Otu0028	-0.0099543	1.2422	0.99361	1		Otu0075	0.050439	3.1957	0.98741	1		Otu0058	-0.038987	3.3734	0.99078	1		Otu0099	0.12165	3.2137	0.9698	1		Otu0032	0.048184	3.9425	0.99025	1
Otu0039	-0.009779	1.4596	0.99465	1		Otu0013	-0.019987	1.2247	0.98698	1		Otu0063	-0.027718	1.29	0.98286	1		Otu0057	0.025361	1.5137	0.98663	1		Otu0100	-0.0054699	1.1339	0.99615	1		Otu0097	-0.019295	2.4147	0.99362	1		Otu0043	0.018842	1.6969	0.99114	1		Otu0005	-0.035557	3.4033	0.99166	1		Otu0058	-0.11742	3.4566	0.9729	1		Otu0019	-0.013968	1.7413	0.9936	1
Otu0040	0.012578	2.7612	0.99637	1		Otu0026	0.018402	1.2739	0.98848	1		Otu0033	0.051052	2.5546	0.98406	1		Otu0039	0.021032	1.4595	0.9885	1		Otu0089	-0.0090637	2.3233	0.99689	1		Otu0077	0.0081917	1.1992	0.99455	1		Otu0070	-0.014742	1.7157	0.99314	1		Otu0072	-0.020312	1.9631	0.99174	1		Otu0096	-0.060554	1.8575	0.97399	1		Otu0035	-0.0088368	1.8496	0.99619	1
Otu0024	0.010262	2.3205	0.99647	1		Otu0082	-0.016768	1.1903	0.98876	1		Otu0084	0.045763	2.4514	0.98511	1		Otu0006	0.033191	2.7211	0.99027	1		Otu0042	-0.010024	2.7547	0.9971	1		Otu0094	-0.0054891	1.1943	0.99633	1		Otu0052	0.011505	1.6523	0.99444	1		Otu0070	-0.016691	1.7157	0.99224	1		Otu0087	0.066739	3.3732	0.98421	1		Otu0067	-0.015406	3.3174	0.99629	1
Otu0051	0.005516	1.3399	0.99672	1		Otu0098	-0.015832	1.192	0.9894	1		Otu0048	0.012313	1.2142	0.99191	1		Otu0012	0.025712	2.4442	0.99161	1		Otu0076	-0.0031666	1.1966	0.99789	1		Otu0048	-0.0042675	1.2141	0.9972	1		Otu0019	0.0089374	1.7413	0.9959	1		Otu0090	-0.029002	3.7701	0.99386	1		Otu0052	0.015891	1.6931	0.99251	1		Otu0091	-0.0056218	1.7014	0.99736	1
Otu0063	0.0049328	1.23	0.9968	1		Otu0071	-0.011032	1.2184	0.99278	1		Otu0008	0.012073	1.2484	0.99228	1		Otu0004	-0.012129	1.2142	0.99203	1		Otu0075	0.0059512	2.2595	0.9979	1		Otu0073	-0.006198	2.3677	0.99791	1		Otu0051	-0.0073559	1.8952	0.9969	1		Otu0051	-0.012872	1.8952	0.99458	1		Otu0055	-0.016621	3.44	0.99614	1		Otu0090	0.0057749	3.7701	0.99878	1
Otu0067	-0.0089093	2.3454	0.99697	1		Otu0052	-0.0043854	1.2251	0.99714	1		Otu0092	-0.010913	1.1936	0.99271	1		Otu0058	0.004265	2.3853	0.99857	1		Otu0054	-0.0041703	2.3812	0.9986	1		Otu0011	0.0032722	3.0196	0.99914	1		Otu0025	-0.0092711	3.496	0.99788	1		Otu0034	0.0089067	3.4321	0.99793	1		Otu0014	0.0039523	2.2214	0.99858	1		Otu0075	-0.0029846	3.1957	0.99925	1
Otu0070	0.0019486	1.2129	0.99872	1		Otu0069	0.0018268	1.2017	0.99879	1		Otu0049	-7.01e-05	1.3737	0.99996	1		Otu0086	0.00056202	1.4166	0.99968	1		Otu0006	0.0042999	2.7212	0.99874	1		Otu0016	0	4.635	1	1		Otu0076	-0.0028384	1.6936	0.99866	1		Otu0075	0.0029666	3.1957	0.99926	1		Otu0016	0	6.4041	1	1		Otu0016	0	6.2498	1	1
Otu0007	0.00063161	1.204	0.99958	1		Otu0020	0	5.0182	1	1		Otu0016	0	4.635	1	1		Otu0020	0	4.7846	1	1		Otu0016	0	4.4193	1	1		Otu0020	0	5.0184	1	1		Otu0020	0	6.7664	1	1		Otu0016	0	6.2498	1	1		Otu0020	0	6.9337	1	1		Otu0020	0	6.7666	1	1
Otu0022	0	4.7846	1	1		Otu0022	0	5.0182	1	1		Otu0022	0	5.0184	1	1		Otu0022	0	4.7846	1	1		Otu0022	0	4.7848	1	1		Otu0022	0	5.0184	1	1		Otu0022	0	6.7664	1	1		Otu0022	0	6.7666	1	1		Otu0022	0	6.9337	1	1		Otu0022	0	6.7666	1	1
Otu0078	0	4.7846	1	1		Otu0078	0	5.0182	1	1		Otu0078	0	5.0184	1	1		Otu0078	0	4.7846	1	1		Otu0078	0	4.7848	1	1		Otu0078	0	5.0184	1	1		Otu0078	0	6.7664	1	1		Otu0078	0	6.7666	1	1		Otu0078	0	6.9337	1	1		Otu0078	0	6.7666	1	1
Otu0080	0	4.7846	1	1		Otu0080	0	5.0182	1	1		Otu0080	0	5.0184	1	1		Otu0080	0	4.7846	1	1		Otu0080	0	4.7848	1	1		Otu0080	0	5.0184	1	1		Otu0080	0	6.7664	1	1		Otu0080	0	6.7666	1	1		Otu0080	0	6.9337	1	1		Otu0080	0	6.7666	1	1

### Sheet: DESeq2- Genus (SS1)
DESeq2 Genus testing for sample set one
0.5 vs 1.5 ml qFIT buffer						0.5 vs 2ml qFIT buffer						1.5 vs 2ml qFIT buffer						0.5 vs 2 ml frozen qFIT buffer						1.5 vs 2 ml frozen qFIT buffer						2 vs 2 ml frozen qFIT buffer						0.5 ml qFIT buffer vs whole stool sample						1.5 ml qFIT buffer vs whole stool sample						2 ml qFIT buffer vs whole stool sample						2 ml frozen qFIT buffer vs whole stool sample
	log2FC	lfcSE	Pvalues	FDR			log2FC	lfcSE	Pvalues	FDR			log2FC	lfcSE	Pvalues	FDR			log2FC	lfcSE	Pvalues	FDR			log2FC	lfcSE	Pvalues	FDR			log2FC	lfcSE	Pvalues	FDR			log2FC	lfcSE	Pvalues	FDR			log2FC	lfcSE	Pvalues	FDR			log2FC	lfcSE	Pvalues	FDR			log2FC	lfcSE	Pvalues	FDR
Peptococcaceae_unclassified	-17.454	4.764	0.00024864	0.024864		Porphyromonas	-15.74	3.8754	4.8733e-05	0.0048733		Porphyromonas	-17.726	3.8546	4.255e-06	0.0004255		Porphyromonas	-15.792	3.6951	1.9222e-05	0.0019222		Peptococcaceae_unclassified	23.796	4.7124	4.4271e-07	4.4271e-05		Peptococcaceae_unclassified	22.164	4.9494	7.5298e-06	0.00075298		Peptococcaceae_unclassified	-17.7	6.7518	0.0087555	0.51021		Porphyromonas	-15.409	5.2102	0.0031024	0.31024		Akkermansia	-1.9439	1.4322	0.17468	1		Peptococcaceae_unclassified	-24.042	6.7157	0.00034358	0.034358
Anaerotruncus	-1.875	1.2978	0.14851	1		Peptococcaceae_unclassified	-15.822	4.9985	0.0015493	0.077464		Anaerotruncus	2.8456	1.3585	0.036201	1		Peptococcaceae_unclassified	6.3425	4.6913	0.17638	1		Porphyromonas	-17.777	3.6732	1.3013e-06	6.5065e-05		Enterobacteriaceae_unclassified	-1.9904	2.5674	0.4382	1		Porphyromonas	-13.424	5.2256	0.010204	0.51021		Anaerotruncus	2.7588	1.8256	0.13074	1		Eggerthellaceae_unclassified	1.6265	1.5841	0.30453	1		Akkermansia	-1.9119	1.3993	0.17182	1
Erysipelotrichaceae_unclassified	-1.5743	1.3303	0.23663	1		Peptostreptococcaceae_unclassified	2.3156	1.7783	0.19286	1		Erysipelotrichaceae_unclassified	1.8081	1.3923	0.19406	1		Streptococcus	0.37104	0.46717	0.42706	1		Anaerotruncus	2.6179	1.2966	0.043478	1		Hydrogeniiclostridium	-0.62677	1.0474	0.54956	1		Akkermansia	-2.1835	1.3985	0.11844	1		Akkermansia	-1.865	1.3995	0.18266	1		Streptococcus	-0.69238	0.68103	0.30931	1		Eggerthellaceae_unclassified	1.3293	1.5453	0.38966	1
Eisenbergiella	0.83162	1.4453	0.56502	1		Streptococcus	0.49201	0.48884	0.31418	1		Enterobacteriaceae_unclassified	2.4267	2.5674	0.34457	1		Peptostreptococcaceae_unclassified	1.3474	1.7001	0.42804	1		Erysipelotrichaceae_unclassified	1.5003	1.3311	0.2597	1		Neglecta	-0.69288	1.2117	0.56743	1		Eggerthellaceae_unclassified	1.6702	1.5457	0.27992	1		Enterobacteriaceae_unclassified	3.2097	3.3616	0.33966	1		Clostridia_unclassified	1.9649	2.1584	0.36265	1		Streptococcus	-0.57141	0.66564	0.39066	1
Peptostreptococcaceae_unclassified	0.96224	1.7025	0.57195	1		Clostridia_unclassified	-1.5175	1.5736	0.33485	1		Escherichia_Shigella	1.4867	1.6975	0.38111	1		Clostridia_unclassified	-1.1265	1.4937	0.45074	1		Escherichia_Shigella	1.2945	1.6258	0.42592	1		Peptostreptococcaceae_unclassified	-0.96817	1.7688	0.58413	1		Peptostreptococcaceae_unclassified	2.374	2.3896	0.32049	1		Eggerthellaceae_unclassified	1.3064	1.5454	0.39791	1		Gallintestinimicrobium	-1.606	1.9275	0.40474	1		Enterobacteriaceae_unclassified	2.7734	3.3616	0.40935	1
Porphyromonas	1.9851	3.6732	0.5889	1		Anaerotruncus	0.97055	1.3495	0.47203	1		Peptostreptococcaceae_unclassified	1.3534	1.7711	0.44478	1		Pseudomonadota_unclassified	-1.7208	2.3557	0.4651	1		Pseudomonadota_unclassified	-1.2706	2.3571	0.58985	1		Pseudomonas	1.3349	2.4745	0.58957	1		Gallintestinimicrobium	-1.3901	1.8814	0.45999	1		Pseudoflavonifractor	-1.2074	1.5862	0.44656	1		Erysipelotrichaceae_unclassified	-1.5034	1.9247	0.43474	1		Coprobacter	1.2786	1.5691	0.41516	1
Enterobacteriaceae_unclassified	-1.3503	2.507	0.59016	1		Neglecta	0.8591	1.2129	0.47876	1		Streptococcus	0.34378	0.48854	0.48163	1		Anaerotruncus	0.74286	1.2872	0.56385	1		Streptococcus	0.22281	0.46685	0.63318	1		Gallintestinimicrobium	-0.61502	1.3919	0.65859	1		Erysipelotrichaceae_unclassified	-1.2697	1.8804	0.49954	1		Bacteria_unclassified	0.9465	1.4187	0.50467	1		Coprobacter	1.2142	1.6079	0.45014	1		Clostridia_unclassified	1.5739	2.1009	0.45378	1
Escherichia_Shigella	-0.83924	1.6338	0.60748	1		Alphaproteobacteria_unclassified	-1.4985	2.5809	0.56149	1		Clostridia_unclassified	-1.0327	1.5773	0.51267	1		Clostridium_sensu_stricto	0.32549	0.64019	0.61115	1		Clostridia_unclassified	-0.64167	1.4977	0.66833	1		Slackia	0.94059	2.3523	0.68926	1		Massilimicrobiota	0.92534	1.4008	0.50889	1		Massilimicrobiota	0.89001	1.4011	0.52528	1		Escherichia_Shigella	-1.7085	2.3886	0.47445	1		Pseudoflavonifractor	-1.1218	1.5864	0.47946	1
Ihubacter	0.48824	1.1591	0.6736	1		Ihubacter	0.6218	1.2127	0.60815	1		Christensenellaceae_unclassified	-0.69527	1.0933	0.52481	1		Turicibacter	0.49269	1.034	0.63373	1		Hydrogeniiclostridium	-0.37544	1.0014	0.70773	1		Bifidobacterium	0.43961	1.166	0.70616	1		Faecalibacillus	0.83617	1.4266	0.55778	1		Gallintestinimicrobium	-1.1568	1.8817	0.5387	1		Bacteria_unclassified	1.0243	1.4538	0.48108	1		Bacteria_unclassified	0.97383	1.4187	0.49245	1
Christensenellaceae_unclassified	0.37027	1.0362	0.72085	1		Pseudomonadota_unclassified	-1.173	2.4675	0.63451	1		Eisenbergiella	-0.96009	1.5173	0.52689	1		Coprobacter	-0.51456	1.1106	0.64313	1		Christensenellaceae_unclassified	-0.38834	1.0373	0.70812	1		Massilimicrobiota	0.37647	1.0443	0.71847	1		Pseudoflavonifractor	-0.89935	1.5869	0.5709	1		Coprobacter	0.93549	1.5689	0.55098	1		Massilimicrobiota	1.0116	1.4364	0.48127	1		Escherichia_Shigella	-1.5162	2.3382	0.5167	1
Neglecta	0.41004	1.1617	0.72412	1		Enterobacteriaceae_unclassified	1.0764	2.5279	0.67025	1		Pseudoflavonifractor	-0.48365	1.167	0.67855	1		Alphaproteobacteria_unclassified	-1.1024	2.4598	0.65404	1		Eisenbergiella	-0.46792	1.4437	0.74586	1		Pseudoflavonifractor	0.39811	1.1672	0.73303	1		Sutterellaceae_unclassified	1.6957	3.0262	0.57525	1		Peptostreptococcaceae_unclassified	1.4117	2.3842	0.55378	1		Neglecta	-1.0673	1.688	0.52719	1		Pseudomonadota_unclassified	2.1246	3.3247	0.52281	1
Eggerthellaceae_unclassified	0.36378	1.0958	0.73991	1		Hydrogeniiclostridium	0.44316	1.0451	0.67155	1		Sutterella	-0.93994	2.3212	0.68553	1		Bifidobacterium	0.41842	1.1115	0.7066	1		Coprobacter	-0.34308	1.1108	0.75744	1		Intestinibacter	0.47179	1.3847	0.73332	1		Enterobacteriaceae_unclassified	1.8594	3.3315	0.57675	1		Streptococcus	-0.3486	0.6669	0.60117	1		Christensenellaceae_unclassified	0.89763	1.498	0.54904	1		Erysipelotrichaceae_unclassified	-1.1956	1.8809	0.525	1
Akkermansia	-0.3185	0.96734	0.74196	1		Pseudomonas	-0.99343	2.4756	0.68821	1		Alphaproteobacteria_unclassified	-0.9728	2.5814	0.70629	1		Romboutsia	0.42117	1.1313	0.70968	1		Romboutsia	0.33386	1.1313	0.76791	1		Sutterella	0.78793	2.3214	0.73429	1		Anaerobutyricum	0.80544	1.4796	0.58619	1		Sutterellaceae_unclassified	1.559	3.0262	0.60644	1		Slackia	1.9319	3.2435	0.55143	1		Sutterellaceae_unclassified	1.782	3.0266	0.55601	1
Clostridia_unclassified	-0.48487	1.4877	0.74448	1		Escherichia_Shigella	0.64751	1.6676	0.6978	1		Neglecta	0.44907	1.2095	0.71044	1		Enterobacteriaceae_unclassified	-0.91399	2.507	0.71543	1		Bacteroidota_unclassified	-0.28924	1.0569	0.78433	1		Collinsella	0.37837	1.1421	0.74041	1		Ruthenibacterium	-0.85175	1.6448	0.60456	1		Anaerobutyricum	0.70714	1.4796	0.6327	1		Sutterellaceae_unclassified	1.6954	3.1014	0.58461	1		Gallintestinimicrobium	-0.99096	1.8818	0.59847	1
Streptococcus	0.14823	0.46895	0.75194	1		Coprobacter	-0.45022	1.1647	0.69908	1		Butyricimonas	-0.36143	1.0504	0.73077	1		Ihubacter	0.42016	1.1594	0.71706	1		Parasutterella	-0.62981	2.3794	0.79124	1		Eisenbergiella	0.49216	1.5189	0.74592	1		Slackia	1.6023	3.1636	0.61252	1		Agathobaculum	-0.70167	1.569	0.65471	1		Odoribacter	0.78561	1.4497	0.58787	1		Lawsonibacter	-0.72034	1.4818	0.62688	1
Turicibacter	0.3194	1.0346	0.75754	1		Bacteria_unclassified	-0.37412	1.0527	0.72229	1		Staphylococcus	0.57034	1.6938	0.73633	1		Intestinibacter	0.4713	1.3202	0.7211	1		Massilimicrobiota	0.25489	0.99518	0.79786	1		Peptococcus	-0.71169	2.527	0.77822	1		Coprobacter	0.76401	1.5687	0.62623	1		Clostridia_unclassified	0.93219	2.0966	0.65659	1		Agathobaculum	-0.82511	1.6074	0.60772	1		Ruthenibacterium	-0.79294	1.6452	0.62982	1
Bacteria_unclassified	-0.29631	1.0037	0.76782	1		Odoribacter	-0.36749	1.0515	0.72672	1		Pseudomonas	-0.81453	2.4771	0.74229	1		Collinsella	0.36793	1.0889	0.73544	1		Alphaproteobacteria_unclassified	-0.57669	2.4605	0.81469	1		Christensenellaceae_unclassified	0.30693	1.0972	0.77969	1		Anaerotruncus	0.88378	1.8189	0.62705	1		Faecalibacillus	0.6287	1.4265	0.65941	1		Alphaproteobacteria_unclassified	1.8238	3.564	0.60885	1		Agathobaculum	-0.73848	1.5689	0.63785	1
Clostridium_sensu_stricto	0.18859	0.6403	0.76835	1		Staphylococcus	0.50849	1.6916	0.76373	1		Gallintestinimicrobium	0.44916	1.3918	0.7469	1		Bacteria_unclassified	-0.32363	1.0036	0.74711	1		Peptostreptococcaceae_unclassified	0.38519	1.6926	0.81998	1		Lacrimispora	0.34509	1.2377	0.78039	1		Lawsonibacter	-0.70229	1.4817	0.63551	1		Slackia	1.367	3.1633	0.66564	1		Lawsonibacter	-0.76623	1.5176	0.61364	1		Massilimicrobiota	0.63512	1.4	0.65008	1
Anaeromassilibacillus	0.50347	1.7843	0.77781	1		Christensenellaceae_unclassified	-0.325	1.0962	0.76688	1		Agathobacter	-0.46144	1.4413	0.74884	1		Eggerthellaceae_unclassified	0.34083	1.0958	0.75577	1		Butyricimonas	-0.22281	1.0011	0.82387	1		Terrisporobacter	0.34421	1.2529	0.78353	1		Bacteria_unclassified	0.6502	1.4186	0.6467	1		Oscillibacter	-0.66058	1.5301	0.66594	1		Pseudomonas	1.6353	3.4097	0.63152	1		Terrisporobacter	-0.75465	1.6912	0.65544	1
Pseudoflavonifractor	0.30802	1.1112	0.78163	1		Sutterella	-0.62917	2.3215	0.78638	1		Pseudomonadota_unclassified	-0.72291	2.4689	0.76967	1		Gallintestinimicrobium	-0.39916	1.3274	0.76363	1		Pseudomonas	0.52035	2.3526	0.82495	1		Acutalibacter	0.68814	2.5053	0.78357	1		Escherichia_Shigella	-1.0609	2.3437	0.65078	1		Eisenbergiella	-0.86957	2.0467	0.67094	1		Pseudomonadota_unclassified	1.5769	3.4049	0.64328	1		Faecalibacillus	0.62932	1.4265	0.65909	1
Negativibacillus	0.24259	0.96376	0.80127	1		Citrobacter	0.61171	2.2795	0.78843	1		Eggerthellaceae_unclassified	-0.32015	1.1493	0.78059	1		Massilimicrobiota	0.29022	0.99481	0.77049	1		Clostridium_sensu_stricto	0.13691	0.64014	0.83065	1		Agathobacter	0.38742	1.4413	0.78808	1		Parabacteroides	0.65902	1.5066	0.6618	1		Vescimonas	-0.63874	1.5073	0.67174	1		Parabacteroides	0.71318	1.5438	0.64411	1		Peptostreptococcaceae_unclassified	1.0265	2.3825	0.66658	1
Ruthenibacterium	-0.28307	1.1567	0.80667	1		Butyricimonas	-0.27967	1.0503	0.79002	1		Hoministercoradaptatus	-0.35944	1.4003	0.79741	1		Escherichia_Shigella	0.45523	1.5946	0.77527	1		Neglecta	-0.24381	1.1604	0.83358	1		Odoribacter	0.28262	1.0519	0.78819	1		Vescimonas	-0.64458	1.5073	0.66891	1		Lawsonibacter	-0.62626	1.4824	0.67269	1		Butyricimonas	0.66181	1.4489	0.64785	1		Millionella	1.3842	3.2393	0.66915	1
Eubacteriales_incertae_sedis_XIII_unclassified	0.54861	2.2592	0.80813	1		Agathobaculum	0.30425	1.1616	0.79337	1		Parabacteroides	-0.28095	1.1175	0.80151	1		Terrisporobacter	0.3362	1.1945	0.77836	1		Lacrimispora	0.23841	1.18	0.83989	1		Eggerthellaceae_unclassified	0.2972	1.1493	0.79595	1		Christensenellaceae_unclassified	0.57263	1.4569	0.69429	1		Odoribacter	0.57387	1.4141	0.68488	1		Pseudoflavonifractor	-0.72372	1.6265	0.65634	1		Clostridium_sensu_stricto	-0.38371	0.90557	0.67176	1
Phocaeicola	0.22888	0.94847	0.80931	1		Turicibacter	0.27351	1.085	0.80098	1		Hydrogeniiclostridium	0.25132	1.0444	0.80984	1		Akkermansia	-0.2716	0.96698	0.77881	1		Ruthenibacterium	0.22425	1.1573	0.84635	1		Clostridium_sensu_stricto	0.17334	0.67137	0.79627	1		Ellagibacter	1.3206	3.368	0.69499	1		Terrisporobacter	-0.68461	1.6913	0.68564	1		Hydrogeniiclostridium	-0.63725	1.4502	0.66035	1		Alphaproteobacteria_unclassified	1.4277	3.4774	0.6814	1
Bifidobacterium	0.25678	1.1119	0.81736	1		Akkermansia	-0.23957	1.0141	0.81324	1		Slackia	-0.56495	2.3535	0.8103	1		Slackia	0.61099	2.2408	0.78512	1		Peptococcus	-0.46303	2.4095	0.84761	1		Streptococcus	-0.12097	0.48683	0.80375	1		Lachnospira	-0.55514	1.4868	0.70886	1		Millionella	1.2386	3.2393	0.70219	1		Oscillibacter	-0.66736	1.5678	0.67034	1		Vescimonas	-0.61846	1.5073	0.68158	1
Hoministercoradaptatus	0.3026	1.335	0.82068	1		Faecalibacillus	0.24896	1.0586	0.81406	1		Coprobacter	-0.27874	1.1649	0.81089	1		Eisenbergiella	0.3637	1.447	0.80154	1		Intestinibacter	0.24387	1.3202	0.85344	1		Clostridia_unclassified	0.391	1.5831	0.80492	1		Oscillibacter	-0.55323	1.5301	0.71767	1		Neglecta	-0.61825	1.6516	0.70815	1		Vescimonas	-0.62926	1.5445	0.6837	1		Christensenellaceae_unclassified	0.5907	1.4577	0.6853	1
Terrisporobacter	0.26616	1.1946	0.82369	1		Negativibacillus	0.2314	1.0106	0.81889	1		Bifidobacterium	-0.27797	1.1663	0.81163	1		Dorea	0.261	1.0435	0.80249	1		Staphylococcus	0.29863	1.6187	0.85363	1		Hoministercoradaptatus	0.34383	1.4002	0.80603	1		Bilophila	1.1388	3.3886	0.73681	1		Lachnospira	-0.53285	1.4868	0.72005	1		Millionella	1.3496	3.3194	0.68432	1		Anaerobutyricum	0.55647	1.4795	0.70684	1
Alphaproteobacteria_unclassified	-0.52572	2.4591	0.83072	1		Clostridium_sensu_stricto	0.15216	0.67153	0.82075	1		Eubacteriales_incertae_sedis_XIII_unclassified	-0.54692	2.3697	0.81748	1		Acutalibacter	0.59259	2.3882	0.80403	1		Enterobacteriaceae_unclassified	0.43632	2.5469	0.86398	1		Erysipelotrichaceae_unclassified	-0.30778	1.3753	0.82292	1		Agathobaculum	-0.52086	1.569	0.73992	1		Coprococcus	-0.51846	1.4695	0.72424	1		Anaerobutyricum	0.61053	1.5161	0.68717	1		Butyricimonas	0.52319	1.4136	0.7113	1
Parabacteroides	0.22678	1.0655	0.83145	1		Blautia	0.26231	1.2286	0.83093	1		Acutalibacter	-0.5697	2.5057	0.82014	1		Peptococcus	-0.57928	2.4094	0.81	1		Alistipes	-0.18777	1.103	0.86482	1		Romboutsia	0.26533	1.1864	0.82304	1		Millionella	1.0075	3.2391	0.75576	1		Mediterraneibacter	-0.53028	1.5138	0.72612	1		Faecalibacillus	0.58721	1.4617	0.68789	1		Parabacteroides	0.55428	1.5066	0.71294	1
Collinsella	0.22909	1.0889	0.83337	1		Agathobacter	-0.29433	1.4413	0.83818	1		Anaeromassilibacillus	-0.42242	1.8713	0.82141	1		Anaerobutyricum	0.24897	1.0465	0.81195	1		Turicibacter	0.17329	1.0334	0.86682	1		Pseudomonadota_unclassified	-0.54771	2.4745	0.82483	1		Ihubacter	0.50655	1.6327	0.75637	1		Ruthenibacterium	-0.56869	1.6463	0.72977	1		Ruthenibacterium	-0.66552	1.6858	0.693	1		Bifidobacterium	-0.56927	1.5731	0.71744	1
Faecalibacillus	0.20748	1.0094	0.83715	1		Butyricicoccus	0.5094	2.5343	0.8407	1		Phocaeicola	-0.22304	0.99477	0.82259	1		Brotolimicola	-0.28483	1.2359	0.81773	1		Slackia	0.37564	2.2404	0.86684	1		Fusicatenibacter	0.27731	1.2612	0.82596	1		Streptococcus	-0.20037	0.66712	0.76391	1		Parabacteroides	0.43224	1.5065	0.77418	1		Lachnospira	-0.58784	1.5234	0.6996	1		Oscillibacter	-0.54807	1.5301	0.7202	1
Acutalibacter	0.47414	2.3885	0.84265	1		Dorea	0.21076	1.0944	0.84729	1		Terrisporobacter	-0.27417	1.2531	0.8268	1		Fusicatenibacter	0.27157	1.2025	0.82133	1		Bacillota_unclassified	-0.18028	1.1135	0.87139	1		Citrobacter	-0.49676	2.2794	0.82748	1		Odoribacter	0.41812	1.4135	0.76738	1		Clostridium_sensu_stricto	-0.24681	0.90565	0.78522	1		Bilophila	1.1276	3.4725	0.74538	1		Odoribacter	0.50299	1.4138	0.72202	1
Hydrogeniiclostridium	0.19184	0.99911	0.84773	1		Anaerostipes	0.26819	1.4499	0.85325	1		Muricoprocola	0.48448	2.2592	0.8302	1		Negativibacillus	0.21143	0.96373	0.82635	1		Oscillospiraceae_unclassified	-0.17249	1.1398	0.87971	1		Bacillota_unclassified	-0.25316	1.1678	0.82837	1		Butyricimonas	0.38214	1.4133	0.78685	1		Hydrogeniiclostridium	-0.38593	1.4174	0.7854	1		Citrobacter	-0.95966	3.1516	0.76075	1		Coprococcus	-0.50744	1.4695	0.72987	1
Pseudomonadota_unclassified	-0.45013	2.3498	0.84808	1		Anaerobutyricum	0.19491	1.0976	0.85905	1		Collinsella	-0.23953	1.1421	0.83387	1		Hoministercoradaptatus	0.28699	1.335	0.82978	1		Bifidobacterium	0.16164	1.1113	0.88435	1		Turicibacter	0.21918	1.0838	0.83973	1		Brotolimicola	-0.47068	1.748	0.78773	1		Acidaminococcus	-0.9752	3.6105	0.78708	1		Coprococcus	-0.4536	1.5058	0.76324	1		Mediterraneibacter	-0.50323	1.5138	0.73957	1
Coprococcus	0.19257	1.0389	0.85295	1		Muricoprocola	0.39392	2.2587	0.86155	1		Odoribacter	-0.21174	1.0523	0.84053	1		Anaeromassilibacillus	0.37162	1.7847	0.83505	1		Muricoprocola	0.31225	2.1546	0.88477	1		Desulfovibrio	0.51265	2.6406	0.84606	1		Dorea	0.38898	1.4756	0.79208	1		Gemmiger	-0.4255	1.609	0.79143	1		Ellagibacter	1.0192	3.4508	0.76773	1		Slackia	0.99132	3.1624	0.75392	1
Ellagibacter	0.43832	2.3849	0.85418	1		Lacrimispora	-0.21285	1.2378	0.86348	1		Acidaminococcus	-0.50939	2.677	0.84908	1		Faecalibacillus	0.20685	1.0094	0.83762	1		Phocaeicola	-0.13696	0.94847	0.88519	1		Eubacteriales_incertae_sedis_XIII_unclassified	0.42901	2.3699	0.85635	1		Collinsella	0.39705	1.5398	0.79652	1		Ellagibacter	0.88224	3.3673	0.79332	1		Desulfovibrio	1.0619	3.6474	0.77094	1		Ellagibacter	1.0203	3.3675	0.76191	1
Dorea	0.18644	1.0435	0.8582	1		Erysipelotrichaceae_unclassified	0.23374	1.3745	0.86497	1		Roseburia	0.2359	1.3075	0.85682	1		Bacteroidota_unclassified	-0.21352	1.0567	0.83987	1		Anaerobutyricum	0.15067	1.0465	0.88551	1		Hominimerdicola	0.47343	2.754	0.86351	1		Velocimicrobium	-0.811	3.2099	0.80053	1		Bilophila	0.88215	3.3883	0.79459	1		Barnesiella	1.0893	3.7666	0.77243	1		Acutalibacter	-0.93917	3.3807	0.78116	1
Gallintestinimicrobium	-0.23331	1.3272	0.86046	1		Gallintestinimicrobium	0.21586	1.3914	0.87671	1		Citrobacter	0.39986	2.2794	0.86075	1		Pseudoflavonifractor	0.22248	1.1114	0.84134	1		Cuneatibacter	-0.16527	1.1863	0.8892	1		Anaerotruncus	-0.22769	1.3484	0.8659	1		Mediterraneibacter	-0.37526	1.5138	0.80422	1		Bifidobacterium	-0.40763	1.5733	0.79557	1		Gemmiger	-0.47508	1.6487	0.77323	1		Bilophila	0.94023	3.3883	0.7814	1
Intestinibacter	0.22743	1.3203	0.86324	1		Ruthenibacterium	-0.18623	1.2122	0.8779	1		Intestinibacter	-0.22792	1.3848	0.86927	1		Blautia	0.23072	1.1714	0.84386	1		Anaerotignum	-0.12472	0.96038	0.89668	1		Brotolimicola	-0.2169	1.2962	0.86711	1		Terrisporobacter	-0.41845	1.6915	0.80461	1		Pseudomonadota_unclassified	0.85397	3.3205	0.79704	1		Lacrimispora	0.45583	1.7093	0.78972	1		Lachnospira	-0.41102	1.4868	0.78221	1
Agathobaculum	0.18081	1.1078	0.87035	1		Pseudoflavonifractor	-0.17563	1.1679	0.88047	1		Thomasclavelia	0.33906	2.0875	0.87097	1		Agathobaculum	0.21763	1.1077	0.84424	1		Collinsella	0.13884	1.0889	0.89854	1		Ihubacter	-0.20164	1.2081	0.86744	1		Eubacteriales_incertae_sedis_XIII_unclassified	0.75201	3.1925	0.81378	1		Pseudomonas	0.82072	3.3224	0.80488	1		Collinsella	0.4075	1.5779	0.79621	1		Acidaminococcus	-0.87793	3.6105	0.80788	1
Megasphaera	0.41687	2.5789	0.87158	1		Roseburia	0.18997	1.3074	0.88447	1		Hominimerdicola	-0.44533	2.754	0.87154	1		Velocimicrobium	-0.43511	2.2691	0.84793	1		Bacteroides	-0.13703	1.0839	0.8994	1		Bacteroidota_unclassified	-0.17895	1.1086	0.87176	1		Phocaeicola	0.31459	1.3413	0.81456	1		Alphaproteobacteria_unclassified	0.85098	3.4769	0.80665	1		Roseburia	-0.43004	1.8066	0.81185	1		Turicibacter	-0.34665	1.4622	0.8126	1
Acidaminococcus	0.40871	2.5522	0.87277	1		Millionella	-0.34205	2.4032	0.88682	1		Alistipes	-0.17091	1.1569	0.88255	1		Eubacteriales_incertae_sedis_XIII_unclassified	0.4307	2.2594	0.84882	1		Anthropogastromicrobium	0.1265	1.0009	0.89942	1		Velocimicrobium	-0.38344	2.3799	0.872	1		Barnesiella	0.84626	3.6756	0.81791	1		Barnesiella	0.8941	3.6757	0.80782	1		Terrisporobacter	-0.41044	1.7333	0.81281	1		Bacteroidota_unclassified	0.34949	1.4919	0.81478	1
Brotolimicola	-0.19297	1.2359	0.87592	1		Slackia	-0.3296	2.3539	0.88864	1		Mediterraneibacter	-0.16317	1.1226	0.88443	1		Cuneatibacter	-0.21859	1.1853	0.85369	1		Gallintestinimicrobium	-0.16586	1.3277	0.90059	1		Staphylococcus	-0.27171	1.6896	0.87224	1		Coprococcus	-0.32589	1.4696	0.8245	1		Acutalibacter	-0.82073	3.381	0.8082	1		Mediterraneibacter	-0.3671	1.5512	0.81292	1		Duodenibacillus	0.72844	3.171	0.81831	1
Odoribacter	-0.15575	1.0019	0.87647	1		Gemmiger	0.1666	1.1932	0.88896	1		Fusicatenibacter	-0.18127	1.2612	0.88572	1		Hydrogeniiclostridium	-0.18361	1.0022	0.85463	1		Lachnospira	-0.12184	1.0511	0.90772	1		Lachnospira	-0.17683	1.1023	0.87255	1		Phascolarctobacterium	-0.30997	1.3997	0.82474	1		Anaerotignum	-0.31133	1.3597	0.81889	1		Enterobacteriaceae_unclassified	0.78307	3.3771	0.81664	1		Barnesiella	0.84241	3.6757	0.81872	1
Coprobacter	-0.17148	1.1102	0.87725	1		Desulfovibrio	-0.36478	2.6406	0.89013	1		Megasphaera	-0.38105	2.7048	0.88796	1		Coprococcus	0.18155	1.0389	0.86127	1		Parabacteroides	-0.12205	1.0655	0.9088	1		Roseburia	-0.20632	1.3074	0.87461	1		Clostridia_unclassified	0.44732	2.0938	0.83083	1		Duodenibacillus	0.70909	3.171	0.82305	1		Velocimicrobium	-0.75934	3.2891	0.81742	1		Neglecta	-0.37444	1.6531	0.82081	1
Ruminococcus	0.16975	1.1083	0.87827	1		Romboutsia	0.15584	1.1868	0.89553	1		Bacteroides	-0.15507	1.1368	0.8915	1		Millionella	-0.37672	2.2914	0.86941	1		Oscillibacter	-0.11251	1.0812	0.91712	1		Anaeromassilibacillus	0.29058	1.8717	0.87662	1		Oscillospiraceae_unclassified	-0.3192	1.6119	0.84302	1		Megasphaera	-0.81101	3.6477	0.82405	1		Eubacteriales_incertae_sedis_XIII_unclassified	0.75032	3.2717	0.81861	1		Intestinibacter	-0.41425	1.8671	0.82442	1
Fusicatenibacter	0.17553	1.2025	0.88395	1		Thomasclavelia	0.26816	2.087	0.89776	1		Parasutterella	-0.33032	2.4944	0.89465	1		Bacillota_unclassified	-0.17058	1.1135	0.87824	1		Sutterellaceae_unclassified	-0.22304	2.145	0.91718	1		Acidaminococcus	0.41212	2.677	0.87765	1		Desulfovibrio	0.69713	3.5591	0.84471	1		Oscillospiraceae_unclassified	-0.35095	1.6119	0.82764	1		Clostridium_sensu_stricto	-0.21038	0.92799	0.82065	1		Monoglobus	-0.7416	3.4596	0.83027	1
Mediterraneibacter	0.15502	1.0704	0.88485	1		Ellagibacter	0.30138	2.5015	0.9041	1		Monoglobus	-0.33151	2.5647	0.89715	1		Monoglobus	0.36421	2.445	0.88159	1		Senegalimassilia	0.20988	2.0566	0.91871	1		Alphaproteobacteria_unclassified	0.39611	2.5822	0.87808	1		Pseudomonas	0.64182	3.3212	0.84677	1		Butyricimonas	0.30038	1.4133	0.83169	1		Brotolimicola	-0.40275	1.7912	0.8221	1		Gemmiger	-0.33718	1.609	0.83401	1
Blautia	0.16845	1.1714	0.88566	1		Coprococcus	0.12772	1.0896	0.90669	1		Butyricicoccus	0.32493	2.5343	0.89798	1		Staphylococcus	0.23677	1.6164	0.88354	1		Lawsonibacter	0.09408	1.0415	0.92802	1		Monoglobus	0.38621	2.5646	0.88029	1		Gemmiger	-0.30849	1.609	0.84796	1		Staphylococcus	0.4811	2.2807	0.83293	1		Phocaeicola	0.30875	1.3744	0.82226	1		Phascolarctobacterium	-0.29114	1.3998	0.83524	1
Sutterella	0.31077	2.2116	0.88825	1		Ruminococcus	0.13474	1.1624	0.90772	1		Lawsonibacter	0.13997	1.0918	0.898	1		Pseudomonas	0.34145	2.351	0.88453	1		Fusicatenibacter	0.096039	1.2025	0.93634	1		Holdemanella	0.42509	2.8592	0.88181	1		Staphylococcus	0.41925	2.279	0.85404	1		Lacrimispora	0.34916	1.668	0.83419	1		Oscillospiraceae_unclassified	-0.32308	1.6517	0.84492	1		Megasphaera	-0.74909	3.6477	0.83729	1
Parasutterella	0.31846	2.3781	0.89347	1		Phascolarctobacterium	-0.11307	1.0379	0.91324	1		Desulfovibrio	-0.32493	2.6407	0.90207	1		Neglecta	0.16622	1.1639	0.88644	1		Brotonthovivens	0.084191	1.0617	0.9368	1		Parabacteroides	0.1589	1.1175	0.88693	1		Duodenibacillus	0.49902	3.1707	0.87494	1		Desulfovibrio	0.73698	3.5592	0.83596	1		Anaerostipes	-0.38733	2.0034	0.84669	1		Eisenbergiella	-0.40165	2.0479	0.84451	1
Velocimicrobium	-0.28863	2.269	0.89878	1		Oscillibacter	0.11413	1.1339	0.91982	1		Anaerotignum	-0.1206	1.0072	0.90469	1		Butyricimonas	-0.14105	1.001	0.88794	1		Ruminococcus	-0.08721	1.1083	0.93728	1		Anthropogastromicrobium	0.14507	1.0497	0.89008	1		Romboutsia	0.2514	1.5999	0.87514	1		Monoglobus	-0.68689	3.4597	0.84262	1		Agathobacter	0.36179	1.9914	0.85583	1		Parasutterella	0.63059	3.363	0.85126	1
Monoglobus	0.3095	2.4452	0.89928	1		Alistipes	-0.10512	1.1569	0.9276	1		Massilimicrobiota	-0.12158	1.0457	0.90744	1		Megasphaera	0.35495	2.5789	0.89053	1		Gemmiger	-0.088321	1.1377	0.93812	1		Butyricimonas	0.13862	1.0508	0.89504	1		Acidaminococcus	-0.56649	3.6106	0.87533	1		Citrobacter	-0.5598	3.0762	0.8556	1		Duodenibacillus	0.57955	3.2492	0.85843	1		Anthropogastromicrobium	-0.2376	1.4156	0.86671	1
Agathobacter	0.16711	1.3742	0.90321	1		Barnesiella	-0.24302	2.7265	0.92897	1		Ihubacter	0.13356	1.2078	0.91195	1		Lachnospira	-0.14412	1.051	0.89093	1		Pseudoflavonifractor	-0.085541	1.1104	0.93859	1		Cuneatibacter	-0.15604	1.2437	0.90016	1		Anaeromassilibacillus	0.38549	2.5221	0.87852	1		Sutterella	-0.56662	3.1289	0.8563	1		Klebsiella	-0.61224	3.435	0.85854	1		Phocaeicola	0.22267	1.3413	0.86815	1
Bacteroides	0.12748	1.0839	0.90638	1		Eisenbergiella	-0.12846	1.5204	0.93266	1		Agathobaculum	0.12344	1.1614	0.91536	1		Parasutterella	-0.31135	2.38	0.89592	1		Desulfovibrio	0.18773	2.5174	0.94056	1		Mediterraneibacter	0.13613	1.1226	0.90348	1		Thomasclavelia	0.42613	2.813	0.87959	1		Thomasclavelia	0.49703	2.8133	0.85977	1		Hoministercoradaptatus	0.28031	1.9345	0.88479	1		Desulfovibrio	0.54925	3.5591	0.87735	1
Lachnospiraceae_unclassified	0.1252	1.0818	0.90787	1		Klebsiella	0.20782	2.4858	0.93337	1		Bacteroidota_unclassified	-0.11029	1.1072	0.92066	1		Anthropogastromicrobium	0.12825	1.0008	0.89803	1		Brotolimicola	-0.091857	1.236	0.94076	1		Oscillospiraceae_unclassified	-0.14463	1.1954	0.9037	1		Anaerotignum	-0.20366	1.3597	0.88094	1		Muricoprocola	0.52549	3.0453	0.863	1		Fusicatenibacter	0.24795	1.7425	0.88685	1		Citrobacter	-0.4629	3.0763	0.88039	1
Anaerotignum	0.10767	0.96004	0.91071	1		Massilimicrobiota	-0.086248	1.0453	0.93424	1		Velocimicrobium	0.23696	2.3798	0.92068	1		Ellagibacter	0.3003	2.3852	0.89981	1		Anaeromassilibacillus	-0.13184	1.7827	0.94104	1		Parasutterella	-0.29949	2.4962	0.9045	1		Lacrimispora	0.24299	1.6677	0.88416	1		Phascolarctobacterium	-0.23454	1.3998	0.86694	1		Bacillota_unclassified	-0.22231	1.6135	0.89041	1		Cuneatibacter	0.25046	1.6747	0.88111	1
Bilophila	0.25666	2.3988	0.91479	1		Hominimerdicola	-0.21565	2.7539	0.93758	1		Peptococcus	0.24865	2.5268	0.92161	1		Senegalimassilia	0.25552	2.0563	0.90111	1		Thomasclavelia	0.14443	1.9909	0.94217	1		Megasphaera	0.31914	2.7048	0.90608	1		Muricoprocola	0.43493	3.045	0.88642	1		Velocimicrobium	-0.52238	3.2101	0.87073	1		Phascolarctobacterium	-0.1969	1.4343	0.89081	1		Klebsiella	-0.48122	3.3523	0.88585	1
Slackia	0.23534	2.2421	0.9164	1		Bacillota_unclassified	0.082572	1.1675	0.94362	1		Holdemanella	-0.28127	2.8593	0.92164	1		Oscillospiraceae_unclassified	-0.14075	1.1398	0.90172	1		Dorea	0.074561	1.0435	0.94304	1		Escherichia_Shigella	-0.19228	1.6598	0.90778	1		Fusicatenibacter	0.24221	1.7005	0.88674	1		Erysipelotrichaceae_unclassified	0.30469	1.8934	0.87215	1		Anaerotignum	-0.19073	1.3934	0.89113	1		Alistipes	0.21887	1.5599	0.88841	1
Gemmiger	0.11701	1.1377	0.91808	1		Lachnospiraceae_unclassified	0.076263	1.1346	0.94641	1		Bilophila	-0.2455	2.516	0.92227	1		Acidaminococcus	0.31144	2.5523	0.90288	1		Odoribacter	0.07088	1.0024	0.94363	1		Gemmiger	-0.13791	1.1932	0.90799	1		Negativibacillus	0.19141	1.3624	0.88827	1		Brotolimicola	-0.27771	1.7481	0.87378	1		Peptococcus	-0.45943	3.4915	0.89531	1		Anaerostipes	-0.27125	1.9551	0.88966	1
Millionella	-0.23106	2.2913	0.91968	1		Lawsonibacter	0.063938	1.0908	0.95326	1		Brotolimicola	0.12504	1.2962	0.92315	1		Mediterraneibacter	0.12797	1.0704	0.90483	1		Sutterella	-0.15201	2.2114	0.9452	1		Oscillibacter	-0.11928	1.1339	0.91622	1		Hydrogeniiclostridium	-0.19409	1.4179	0.89112	1		Klebsiella	-0.53021	3.3523	0.87433	1		Alistipes	0.202	1.5984	0.89943	1		Anaerotignum	-0.18661	1.3599	0.89086	1
Oscillibacter	0.10735	1.0811	0.9209	1		Faecalibacterium	0.061328	1.1484	0.95741	1		Anaerostipes	0.1333	1.4499	0.92675	1		Lacrimispora	0.13224	1.1797	0.91074	1		Velocimicrobium	-0.14648	2.2694	0.94853	1		Ruthenibacterium	0.12741	1.2128	0.91633	1		Roseburia	-0.24007	1.7631	0.89169	1		Christensenellaceae_unclassified	0.20236	1.4547	0.88936	1		Acidaminococcus	-0.46581	3.6998	0.89981	1		Sutterella	-0.41461	3.129	0.89459	1
Anaerostipes	0.1349	1.3824	0.92227	1		Brotolimicola	-0.067926	1.2961	0.9582	1		Anaerobutyricum	0.096613	1.0976	0.92986	1		Holdemanella	0.30252	2.7261	0.91164	1		Millionella	-0.14566	2.2917	0.94932	1		Butyricicoccus	-0.24362	2.5343	0.92342	1		Neglecta	-0.20822	1.654	0.89982	1		Dorea	0.20254	1.4756	0.89082	1		Blautia	-0.21009	1.6975	0.9015	1		Roseburia	-0.22372	1.7631	0.89903	1
Citrobacter	0.21185	2.1741	0.92238	1		Peptococcus	0.1324	2.5267	0.95821	1		Lacrimispora	-0.10668	1.2382	0.93134	1		Alistipes	-0.12198	1.103	0.91194	1		Lachnospiraceae_unclassified	-0.068723	1.0818	0.94935	1		Thomasclavelia	-0.19463	2.087	0.9257	1		Pseudomonadota_unclassified	0.40383	3.3195	0.90317	1		Anaerostipes	-0.25403	1.9551	0.89662	1		Dorea	0.17822	1.512	0.90617	1		Thomasclavelia	0.35261	2.813	0.90025	1
Anaerobutyricum	0.098294	1.0465	0.92517	1		Cuneatibacter	-0.062542	1.242	0.95984	1		Ruthenibacterium	0.096839	1.2143	0.93644	1		Anaerostipes	0.15212	1.3824	0.91238	1		Faecalibacterium	-0.069454	1.095	0.94943	1		Phascolarctobacterium	0.094238	1.0379	0.92765	1		Klebsiella	-0.40442	3.3522	0.90398	1		Turicibacter	-0.17336	1.4627	0.90565	1		Anaeromassilibacillus	0.30444	2.5844	0.90622	1		Velocimicrobium	-0.37589	3.2101	0.90678	1
Duodenibacillus	-0.21007	2.243	0.92538	1		Parabacteroides	-0.054162	1.1176	0.96135	1		Akkermansia	0.078928	1.0155	0.93805	1		Butyricicoccus	0.26578	2.4164	0.91242	1		Ihubacter	-0.068082	1.1543	0.95297	1		Barnesiella	0.24687	2.7265	0.92786	1		Hoministercoradaptatus	0.22347	1.8878	0.90577	1		Ruminococcus	-0.17628	1.5674	0.91046	1		Sutterella	0.37332	3.2076	0.90734	1		Oscillospiraceae_unclassified	-0.17845	1.6119	0.91185	1
Lacrimispora	-0.10617	1.1801	0.92832	1		Anaeromassilibacillus	0.081046	1.8732	0.96549	1		Blautia	0.093859	1.2286	0.9391	1		Muricoprocola	0.22169	2.1541	0.91803	1		Terrisporobacter	0.070038	1.1942	0.95323	1		Phocaeicola	0.086082	0.99478	0.93104	1		Senegalimassilia	0.33278	2.906	0.90883	1		Roseburia	-0.19415	1.7631	0.91232	1		Megasphaera	-0.42996	3.7379	0.90842	1		Blautia	-0.1785	1.6566	0.9142	1
Hominimerdicola	0.22968	2.6258	0.9303	1		Holdemanella	-0.12257	2.8592	0.96581	1		Bacteria_unclassified	-0.077813	1.0529	0.94109	1		Duodenibacillus	-0.22941	2.243	0.91853	1		Ellagibacter	-0.13802	2.3842	0.95384	1		Senegalimassilia	0.18659	2.1566	0.93105	1		Citrobacter	-0.34795	3.0763	0.90995	1		Collinsella	0.16796	1.5398	0.91314	1		Bacteroidota_unclassified	0.17054	1.528	0.91113	1		Brotolimicola	-0.18586	1.7481	0.91533	1
Butyricimonas	0.081758	1.0006	0.93487	1		Hoministercoradaptatus	-0.056839	1.4004	0.96762	1		Barnesiella	-0.19518	2.7266	0.94293	1		Parabacteroides	0.10474	1.0655	0.9217	1		Phascolarctobacterium	0.056595	0.98961	0.95439	1		Faecalibacterium	-0.095465	1.1485	0.93375	1		Monoglobus	-0.37739	3.4598	0.91314	1		Lachnospiraceae_unclassified	-0.15709	1.5299	0.91822	1		Hominimerdicola	0.42394	3.8051	0.91129	1		Romboutsia	-0.16977	1.5996	0.91548	1
Brotonthovivens	-0.084039	1.0616	0.9369	1		Brotonthovivens	-0.042831	1.1131	0.96931	1		Hafnia	0.16498	2.4302	0.94587	1		Hominimerdicola	0.25778	2.6257	0.92179	1		Agathobacter	-0.074025	1.3742	0.95704	1		Anaerostipes	-0.11608	1.4499	0.93619	1		Megasphaera	-0.39414	3.6478	0.91396	1		Romboutsia	0.1641	1.5999	0.91831	1		Bacteroides	0.17462	1.5707	0.91148	1		Bacteroides	0.15657	1.5329	0.91864	1
Romboutsia	0.087308	1.1318	0.93851	1		Acutalibacter	-0.095551	2.5065	0.96959	1		Bacillota_unclassified	0.072882	1.1676	0.95023	1		Phocaeicola	0.09192	0.94848	0.9228	1		Blautia	0.062267	1.1714	0.95761	1		Muricoprocola	-0.17223	2.2584	0.93921	1		Acutalibacter	-0.34658	3.3816	0.91837	1		Senegalimassilia	0.28714	2.9062	0.9213	1		Monoglobus	-0.35538	3.5453	0.92015	1		Holdemanella	-0.38963	3.8554	0.9195	1
Butyricicoccus	0.18447	2.4165	0.93915	1		Eggerthellaceae_unclassified	0.04363	1.1498	0.96973	1		Sutterellaceae_unclassified	-0.13646	2.2493	0.95162	1		Odoribacter	-0.08487	1.0015	0.93247	1		Holdemanella	0.14381	2.7261	0.95793	1		Agathobaculum	-0.086628	1.1613	0.94054	1		Turicibacter	0.14603	1.4631	0.9205	1		Bacillota_unclassified	-0.14943	1.5747	0.9244	1		Parasutterella	0.3311	3.4454	0.92344	1		Eubacteriales_incertae_sedis_XIII_unclassified	0.32131	3.1917	0.91981	1
Phascolarctobacterium	-0.075431	0.98956	0.93924	1		Acidaminococcus	-0.10068	2.6771	0.97	1		Coprococcus	-0.064855	1.0896	0.95254	1		Bilophila	0.19858	2.3988	0.93402	1		Eubacteriales_incertae_sedis_XIII_unclassified	-0.11791	2.258	0.95836	1		Bilophila	0.18742	2.5161	0.94062	1		Peptococcus	-0.32702	3.4073	0.92354	1		Escherichia_Shigella	-0.2217	2.3651	0.92532	1		Senegalimassilia	0.26385	2.9778	0.9294	1		Pseudomonas	0.30037	3.3204	0.92792	1
Pseudomonas	-0.1789	2.3538	0.93942	1		Hafnia	0.087839	2.4301	0.97117	1		Romboutsia	0.06853	1.1868	0.95395	1		Ruminococcus	0.082538	1.1083	0.94064	1		Acutalibacter	0.11845	2.3872	0.96043	1		Duodenibacillus	-0.14888	2.3526	0.94954	1		Bacteroides	0.14703	1.5329	0.92359	1		Intestinibacter	-0.17038	1.8672	0.9273	1		Ruminococcus	-0.14126	1.6061	0.92991	1		Dorea	0.12798	1.4755	0.93088	1
Lawsonibacter	-0.076027	1.0412	0.94179	1		Duodenibacillus	-0.080532	2.3523	0.97269	1		Duodenibacillus	0.12954	2.3526	0.95609	1		Sutterella	0.15876	2.2117	0.94278	1		Akkermansia	0.046902	0.96847	0.96137	1		Coprobacter	-0.064334	1.1653	0.95597	1		Bifidobacterium	-0.15085	1.5735	0.92363	1		Anthropogastromicrobium	-0.1111	1.4158	0.93745	1		Butyricicoccus	-0.30667	3.5017	0.93021	1		Staphylococcus	0.18247	2.2775	0.93614	1
Bacteroidota_unclassified	0.075714	1.0553	0.9428	1		Senegalimassilia	0.06893	2.1575	0.97451	1		Ellagibacter	-0.13694	2.5005	0.95633	1		Agathobacter	0.093085	1.3742	0.94599	1		Hafnia	0.10405	2.3171	0.96418	1		Klebsiella	-0.13101	2.4858	0.95797	1		Parasutterella	0.31924	3.3621	0.92435	1		Hafnia	0.25475	3.2767	0.93803	1		Turicibacter	-0.12747	1.4987	0.93222	1		Anaerotruncus	0.14092	1.8181	0.93822	1
Sutterellaceae_unclassified	0.13672	2.1445	0.94917	1		Bacteroidota_unclassified	-0.034574	1.1071	0.97509	1		Clostridium_sensu_stricto	-0.036428	0.67148	0.95674	1		Desulfovibrio	0.14787	2.5172	0.95316	1		Citrobacter	-0.096902	2.1741	0.96445	1		Coprococcus	0.053833	1.0896	0.96059	1		Alphaproteobacteria_unclassified	0.32526	3.4764	0.92546	1		Blautia	-0.11623	1.6566	0.94407	1		Bifidobacterium	-0.12966	1.6125	0.93591	1		Peptococcus	0.25226	3.4075	0.94099	1
Alistipes	0.065792	1.103	0.95244	1		Lachnospira	0.032704	1.1022	0.97633	1		Lachnospira	0.054991	1.1023	0.96021	1		Erysipelotrichaceae_unclassified	-0.074035	1.3125	0.95502	1		Acidaminococcus	-0.097267	2.5521	0.9696	1		Anaerobutyricum	0.054062	1.0975	0.96071	1		Bacteroidota_unclassified	0.13597	1.4907	0.92733	1		Phocaeicola	0.085708	1.3413	0.94905	1		Acutalibacter	-0.25103	3.4654	0.94225	1		Muricoprocola	0.21323	3.0447	0.94417	1
Holdemanella	0.15871	2.7261	0.95358	1		Bacteroides	-0.027593	1.1368	0.98064	1		Millionella	-0.11099	2.4035	0.96317	1		Citrobacter	0.11495	2.1742	0.95784	1		Butyricicoccus	0.08131	2.4164	0.97316	1		Bacteria_unclassified	0.050487	1.0529	0.96175	1		Bacillota_unclassified	-0.13974	1.5746	0.92928	1		Holdemanella	-0.24582	3.8554	0.94916	1		Eubacteriales_unclassified	0.10604	1.5177	0.9443	1		Lacrimispora	0.11074	1.6677	0.94705	1
Klebsiella	0.12579	2.3702	0.95767	1		Velocimicrobium	-0.051667	2.3795	0.98268	1		Lachnospiraceae_unclassified	-0.048935	1.1346	0.9656	1		Lachnospiraceae_unclassified	0.056475	1.0818	0.95837	1		Agathobaculum	0.036813	1.1076	0.97348	1		Dorea	0.050239	1.0944	0.96339	1		Eubacteriales_unclassified	0.12448	1.4811	0.93302	1		Eubacteriales_incertae_sedis_XIII_unclassified	0.2034	3.1915	0.94918	1		Ihubacter	-0.11525	1.6676	0.9449	1		Faecalibacterium	0.10124	1.5486	0.94788	1
Peptococcus	-0.11625	2.4093	0.96152	1		Bifidobacterium	-0.021189	1.1666	0.98551	1		Turicibacter	-0.045893	1.0843	0.96624	1		Ruthenibacterium	-0.058816	1.1551	0.95939	1		Negativibacillus	-0.031153	0.96334	0.9742	1		Ruminococcus	-0.052199	1.1624	0.96418	1		Sutterella	-0.25585	3.1291	0.93483	1		Peptococcus	-0.21078	3.4074	0.95068	1		Lachnospiraceae_unclassified	-0.10815	1.5677	0.945	1		Eubacteriales_unclassified	0.091329	1.4811	0.95083	1
Cuneatibacter	-0.053319	1.1845	0.9641	1		Eubacteriales_unclassified	0.018441	1.0985	0.98661	1		Gemmiger	0.049584	1.1932	0.96685	1		Sutterellaceae_unclassified	-0.086317	2.145	0.9679	1		Bacteria_unclassified	-0.027325	1.0039	0.97828	1		Lawsonibacter	-0.045885	1.091	0.96645	1		Anthropogastromicrobium	-0.10935	1.4157	0.93843	1		Eubacteriales_unclassified	0.082707	1.4811	0.95547	1		Anthropogastromicrobium	-0.092533	1.4507	0.94914	1		Lachnospiraceae_unclassified	-0.088367	1.5299	0.95394	1
Muricoprocola	-0.090561	2.1549	0.96648	1		Anthropogastromicrobium	-0.016817	1.0498	0.98722	1		Faecalibacillus	0.041487	1.0585	0.96874	1		Thomasclavelia	0.073528	1.9904	0.97053	1		Mediterraneibacter	-0.027045	1.0704	0.97984	1		Faecalibacillus	-0.042112	1.0585	0.96826	1		Clostridium_sensu_stricto	-0.05822	0.90568	0.94874	1		Agathobacter	-0.099649	1.9434	0.95911	1		Romboutsia	0.095565	1.6393	0.95351	1		Ruminococcus	-0.089066	1.5674	0.95469	1
Eubacteriales_unclassified	0.041771	1.0474	0.96819	1		Vescimonas	-0.015319	1.1177	0.98906	1		Brotonthovivens	0.041208	1.1136	0.97048	1		Klebsiella	0.076809	2.3702	0.97415	1		Bilophila	-0.058081	2.3985	0.98068	1		Brotonthovivens	0.042983	1.1133	0.9692	1		Alistipes	0.096884	1.5599	0.95047	1		Cuneatibacter	0.085193	1.6741	0.95941	1		Cuneatibacter	0.094416	1.7153	0.9561	1		Ihubacter	0.086388	1.6293	0.95771	1
Staphylococcus	-0.061855	1.6209	0.96956	1		Megasphaera	0.035818	2.7049	0.98943	1		Phascolarctobacterium	-0.037643	1.038	0.97107	1		Eubacteriales_unclassified	0.033149	1.0474	0.97475	1		Megasphaera	-0.061918	2.5788	0.98084	1		Sutterellaceae_unclassified	-0.086578	2.2499	0.9693	1		Anaerostipes	-0.11913	1.9551	0.95141	1		Anaeromassilibacillus	-0.11798	2.5206	0.96267	1		Thomasclavelia	0.15797	2.8821	0.95629	1		Brotonthovivens	-0.076071	1.5011	0.95958	1
Roseburia	-0.045923	1.2466	0.97061	1		Anaerotignum	-0.012932	1.0072	0.98976	1		Klebsiella	0.082031	2.4858	0.97367	1		Faecalibacterium	-0.034137	1.095	0.97513	1		Roseburia	0.029575	1.2467	0.98107	1		Akkermansia	-0.032025	1.0151	0.97483	1		Butyricicoccus	0.20273	3.4173	0.95269	1		Hoministercoradaptatus	-0.079127	1.8877	0.96657	1		Anaerotruncus	-0.086773	1.8627	0.96285	1		Hafnia	0.1507	3.2766	0.96332	1
Thomasclavelia	-0.0709	1.9909	0.97159	1		Collinsella	-0.010445	1.1421	0.9927	1		Ruminococcus	-0.035011	1.1624	0.97597	1		Gemmiger	0.028693	1.1377	0.97988	1		Monoglobus	0.05471	2.4448	0.98215	1		Blautia	-0.031592	1.2286	0.97949	1		Hominimerdicola	0.20829	3.7133	0.95527	1		Bacteroidota_unclassified	0.060255	1.4908	0.96776	1		Eisenbergiella	0.090514	2.1004	0.96563	1		Hoministercoradaptatus	-0.063518	1.8877	0.97316	1
Massilimicrobiota	0.035333	0.9963	0.97171	1		Monoglobus	-0.022005	2.5649	0.99315	1		Oscillospiraceae_unclassified	-0.027862	1.1954	0.9814	1		Vescimonas	-0.026118	1.0657	0.98045	1		Eggerthellaceae_unclassified	-0.022948	1.0952	0.98328	1		Hafnia	-0.060932	2.4301	0.98	1		Hafnia	0.1776	3.2766	0.95677	1		Fusicatenibacter	0.066679	1.7005	0.96872	1		Staphylococcus	-0.08924	2.3315	0.96947	1		Senegalimassilia	0.077257	2.9053	0.97879	1
Hafnia	-0.077145	2.3171	0.97344	1		Mediterraneibacter	-0.0081597	1.1226	0.9942	1		Faecalibacterium	0.026011	1.1484	0.98193	1		Phascolarctobacterium	-0.018836	0.9895	0.98481	1		Klebsiella	-0.048982	2.3702	0.98351	1		Negativibacillus	-0.019972	1.0102	0.98423	1		Brotonthovivens	-0.075918	1.501	0.95966	1		Negativibacillus	-0.051178	1.3621	0.97003	1		Intestinibacter	0.057539	1.9134	0.97601	1		Bacillota_unclassified	0.030843	1.5748	0.98437	1
Faecalibacterium	0.035317	1.095	0.97427	1		Terrisporobacter	-0.0080116	1.2533	0.9949	1		Dorea	0.024322	1.0944	0.98227	1		Anaerotignum	-0.017048	0.96039	0.98584	1		Barnesiella	0.051685	2.5996	0.98414	1		Lachnospiraceae_unclassified	-0.019788	1.1346	0.98609	1		Faecalibacterium	0.067099	1.5485	0.96544	1		Faecalibacterium	0.031782	1.5485	0.98363	1		Negativibacillus	-0.039996	1.3957	0.97714	1		Collinsella	0.029124	1.5398	0.98491	1
Oscillospiraceae_unclassified	0.031741	1.1397	0.97778	1		Phocaeicola	0.0058381	0.99479	0.99532	1		Eubacteriales_unclassified	-0.023329	1.0985	0.98306	1		Christensenellaceae_unclassified	-0.018067	1.0404	0.98614	1		Vescimonas	-0.020278	1.0657	0.98482	1		Bacteroides	0.018047	1.1368	0.98733	1		Agathobacter	0.067461	1.9434	0.97231	1		Alistipes	0.031092	1.5599	0.9841	1		Hafnia	0.089766	3.3575	0.97867	1		Butyricicoccus	-0.063051	3.4173	0.98528	1
Senegalimassilia	0.045638	2.0576	0.9823	1		Parasutterella	-0.011857	2.4949	0.99621	1		Anthropogastromicrobium	-0.018568	1.0499	0.98589	1		Lawsonibacter	0.018053	1.0404	0.98616	1		Anaerostipes	0.017221	1.3824	0.99006	1		Alistipes	-0.016865	1.1569	0.98837	1		Blautia	0.052222	1.6566	0.97485	1		Bacteroides	0.019548	1.5329	0.98983	1		Peptostreptococcaceae_unclassified	0.058354	2.4389	0.98091	1		Fusicatenibacter	-0.02936	1.7005	0.98622	1
Lachnospira	-0.022287	1.051	0.98308	1		Fusicatenibacter	-0.0057461	1.2612	0.99636	1		Negativibacillus	-0.011182	1.0102	0.99117	1		Roseburia	-0.016348	1.2466	0.98954	1		Hoministercoradaptatus	-0.015609	1.3348	0.99067	1		Millionella	-0.034667	2.4036	0.98849	1		Intestinibacter	0.057053	1.8672	0.97562	1		Ihubacter	0.018306	1.6291	0.99103	1		Brotonthovivens	-0.033087	1.5383	0.98284	1		Negativibacillus	-0.020024	1.3621	0.98827	1
Barnesiella	-0.04784	2.5995	0.98532	1		Bilophila	0.011163	2.5164	0.99646	1		Senegalimassilia	0.023292	2.1579	0.99139	1		Hafnia	0.026906	2.317	0.99073	1		Hominimerdicola	0.028102	2.6258	0.99146	1		Eubacteriales_unclassified	0.014707	1.0985	0.98932	1		Holdemanella	-0.087113	3.8554	0.98197	1		Hominimerdicola	-0.021385	3.7134	0.99541	1		Muricoprocola	0.041007	3.1197	0.98951	1		Hominimerdicola	-0.049487	3.7134	0.98937	1
Desulfovibrio	-0.039852	2.5174	0.98737	1		Oscillospiraceae_unclassified	0.0038793	1.1954	0.99741	1		Vescimonas	-0.0094793	1.1177	0.99323	1		Bacteroides	-0.0095461	1.0839	0.99297	1		Coprococcus	-0.011021	1.0389	0.99154	1		Vescimonas	-0.010799	1.1177	0.99229	1		Lachnospiraceae_unclassified	-0.031892	1.5299	0.98337	1		Brotonthovivens	0.0081208	1.5014	0.99568	1		Holdemanella	0.035453	3.9506	0.99284	1		Agathobacter	-0.025624	1.9434	0.98948	1
Bacillota_unclassified	0.0096905	1.1133	0.99306	1		Eubacteriales_incertae_sedis_XIII_unclassified	0.001692	2.371	0.99943	1		Cuneatibacter	-0.0092231	1.243	0.99408	1		Oscillibacter	-0.005154	1.0812	0.9962	1		Duodenibacillus	-0.019341	2.2433	0.99312	1		Anaerotignum	-0.0041157	1.0075	0.99674	1		Cuneatibacter	0.031874	1.6734	0.9848	1		Butyricicoccus	0.018259	3.4173	0.99574	1		Faecalibacterium	0.0057716	1.5868	0.9971	1		Hydrogeniiclostridium	-0.010485	1.4195	0.99411	1
Vescimonas	-0.0058402	1.0657	0.99563	1		Intestinibacter	-0.00048675	1.3848	0.99972	1		Oscillibacter	0.0067769	1.1339	0.99523	1		Barnesiella	0.0038447	2.5995	0.99882	1		Eubacteriales_unclassified	-0.008622	1.0474	0.99343	1		Ellagibacter	-0.001074	2.5008	0.99966	1		Eisenbergiella	-0.037949	2.049	0.98522	1		Parasutterella	0.00077847	3.3617	0.99982	1		Bacillus	0	6.9337	1	1		Anaeromassilibacillus	0.013864	2.5209	0.99561	1
Anthropogastromicrobium	0.0017515	1.001	0.9986	1		Sutterellaceae_unclassified	0.00026119	2.2494	0.99991	1		Bacillus	0	5.0184	1	1		Brotonthovivens	0.00015233	1.0613	0.99989	1		Faecalibacillus	-0.0006254	1.0093	0.99951	1		Bacillus	0	5.0184	1	1		Ruminococcus	-0.0065281	1.5674	0.99668	1		Bacillus	0	6.7666	1	1		Cereibacter	0	6.9337	1	1		Bacillus	0	6.7666	1	1
Bacillus	0	4.7846	1	1		Bacillus	0	5.0182	1	1		Cereibacter	0	5.0184	1	1		Bacillus	0	4.7846	1	1		Bacillus	0	4.7848	1	1		Cereibacter	0	5.0184	1	1		Bacillus	0	6.7664	1	1		Cereibacter	0	6.7666	1	1		Peptococcaceae_unclassified	0	6.9337	1	1		Cereibacter	0	6.7666	1	1
Cereibacter	0	4.7846	1	1		Cereibacter	0	5.0182	1	1		Peptococcaceae_unclassified	0	5.0184	1	1		Cereibacter	0	4.7846	1	1		Cereibacter	0	4.7848	1	1		Porphyromonas	0	3.8755	1	1		Cereibacter	0	6.7664	1	1		Peptococcaceae_unclassified	0	6.7666	1	1		Porphyromonas	0	5.3547	1	1		Porphyromonas	0	5.2257	1	1

### Sheet: DESeq2- Family (SS1)
DESeq2 Family testing for sample set one
0.5 vs 1.5 ml qFIT buffer						0.5 vs 2ml qFIT buffer						1.5 vs 2ml qFIT buffer						0.5 vs 2 ml frozen qFIT buffer						1.5 vs 2 ml frozen qFIT buffer						2 vs 2 ml frozen qFIT buffer						0.5 ml qFIT buffer vs whole stool sample						1.5 ml qFIT buffer vs whole stool sample						2 ml qFIT buffer vs whole stool sample						2 ml frozen qFIT buffer vs whole stool sample
	log2FC	lfcSE	Pvalues	FDR			log2FC	lfcSE	Pvalues	FDR			log2FC	lfcSE	Pvalues	FDR			log2FC	lfcSE	Pvalues	FDR			log2FC	lfcSE	Pvalues	FDR			log2FC	lfcSE	Pvalues	FDR			log2FC	lfcSE	Pvalues	FDR			log2FC	lfcSE	Pvalues	FDR			log2FC	lfcSE	Pvalues	FDR			log2FC	lfcSE	Pvalues	FDR
Lactobacillaceae	0.75751	0.68443	0.26839	1		Lactobacillaceae	1.4729	0.69262	0.033455	1		Lactobacillaceae	0.7154	0.65812	0.27702	1		Lactobacillaceae	1.5011	0.66156	0.02327	1		Lactobacillaceae	0.74356	0.62536	0.23443	1		Actinomycetaceae	-1.0913	0.96211	0.25666	1		Akkermansiaceae	-2.3579	1.1838	0.046395	1		Enterococcaceae	-5.3432	2.7296	0.050284	1		Enterococcaceae	-5.4431	2.7796	0.050204	1		Enterococcaceae	-6.0109	2.7257	0.027433	1
Puniceicoccaceae	-1.6398	2.3879	0.49227	1		Clostridia_unclassified	-1.6194	1.3208	0.22017	1		Streptococcaceae	0.499	0.66672	0.4542	1		Puniceicoccaceae	-2.6448	2.3879	0.26806	1		Dermabacteraceae	-2.2814	2.7025	0.39855	1		Leuconostocaceae	-1.9087	1.9308	0.32288	1		Enterococcaceae	-4.6237	2.7354	0.090961	1		Akkermansiaceae	-2.0421	1.1849	0.0848	1		Akkermansiaceae	-2.2417	1.212	0.064377	1		Akkermansiaceae	-2.0451	1.1847	0.084297	1
Bacteroidales_unclassified	-2.0263	3.2406	0.53178	1		Streptococcaceae	0.6128	0.667	0.35823	1		Eubacteriaceae	-1.1083	1.5733	0.48115	1		Clostridia_unclassified	-1.3742	1.2494	0.27138	1		Coriobacteriia_unclassified	-1.8637	2.5666	0.46777	1		Corynebacteriaceae	2.3387	2.4111	0.33206	1		Burkholderiaceae	-3.523	2.3672	0.13669	1		Burkholderiaceae	-3.2971	2.3753	0.16512	1		Burkholderiaceae	-3.565	2.4129	0.13954	1		Lactobacillaceae	-1.2001	0.92504	0.19451	1
Dermabacteraceae	1.6223	2.6861	0.54587	1		Puniceicoccaceae	-1.9348	2.5122	0.44121	1		Clostridia_unclassified	-0.92252	1.3273	0.48703	1		Corynebacteriaceae	1.9854	2.2919	0.38634	1		Prevotellaceae	-0.64917	0.97923	0.50737	1		Coriobacteriia_unclassified	-2.1268	2.676	0.42674	1		Eggerthellaceae	1.4332	1.2323	0.24482	1		Eggerthellaceae	1.2408	1.2321	0.3139	1		Lactobacillaceae	-1.1719	0.9475	0.21613	1		Coriobacteriia_unclassified	4.036	3.4531	0.24248	1
Candidatus_Saccharibacteria_incertae_sedis	2.2567	3.7575	0.54812	1		Alphaproteobacteria_unclassified	-1.5698	2.589	0.54429	1		Prevotellaceae	-0.65134	1.0329	0.52829	1		Pseudomonadota_unclassified	-1.9112	2.2547	0.39662	1		Corynebacteriaceae	1.4666	2.292	0.52224	1		Burkholderiaceae	-1.0405	1.561	0.50505	1		Eubacteriaceae	1.8211	1.9896	0.36004	1		Atopobiaceae	1.2598	1.4157	0.37352	1		Clostridia_unclassified	1.9329	1.8012	0.28321	1		Burkholderiaceae	-2.5245	2.4053	0.29392	1
Clostridia_unclassified	-0.69687	1.2403	0.5742	1		Clostridiaceae_1	0.23653	0.39062	0.54483	1		Actinomycetaceae	0.52628	0.94832	0.57892	1		Enterococcaceae	1.3872	1.6663	0.40512	1		Actinomycetaceae	-0.56506	0.9283	0.54272	1		Streptococcaceae	-0.39896	0.66605	0.54918	1		Corynebacteriaceae	2.4297	3.1307	0.4377	1		Dermabacteraceae	-3.3892	3.8846	0.38295	1		Eggerthellaceae	1.3278	1.2629	0.29306	1		Clostridia_unclassified	1.6877	1.7495	0.3347	1
Eubacteriaceae	0.7958	1.466	0.58724	1		Actinomycetaceae	0.50667	0.94676	0.59254	1		Pseudomonadaceae	-1.2555	2.3034	0.58572	1		Coriobacteriia_unclassified	-1.9285	2.5607	0.45138	1		Leuconostocaceae	-1.0482	1.8557	0.57217	1		Eubacteriaceae	0.89734	1.5785	0.56971	1		Porphyromonadaceae	0.52687	0.71751	0.46276	1		Bacteroidales_unclassified	3.8421	4.4434	0.38722	1		Streptococcaceae	-0.9576	0.9251	0.30061	1		Eggerthellaceae	1.1303	1.2319	0.35888	1
Prevotellaceae	0.52029	0.97578	0.59389	1		Pseudomonadota_unclassified	-1.2442	2.361	0.59819	1		Candidatus_Saccharibacteria_incertae_sedis	-2.129	3.9445	0.58937	1		Clostridiaceae_1	0.25739	0.37229	0.48933	1		Pseudomonadota_unclassified	-1.2325	2.257	0.58501	1		Christensenellaceae	0.44725	0.84902	0.59835	1		Coriobacteriia_unclassified	2.1075	3.4044	0.53588	1		Barnesiellaceae	0.85896	1.2672	0.49788	1		Eubacteriaceae	2.1336	2.07	0.30266	1		Bacteroidales_unclassified	3.8853	4.4434	0.38191	1
Eubacteriales_incertae_sedis_XIII	0.41368	0.80556	0.60758	1		Enterococcaceae	0.81938	1.7531	0.64023	1		Christensenellaceae	-0.43929	0.84953	0.60509	1		Burkholderiaceae	-0.99849	1.4895	0.50264	1		Clostridia_unclassified	-0.67736	1.2563	0.58976	1		Bacillales_Incertae_Sedis_XI	1.391	2.6556	0.60041	1		Atopobiaceae	0.8368	1.4076	0.55219	1		Coriobacteriia_unclassified	2.1723	3.4089	0.52396	1		Corynebacteriaceae	2.7829	3.2189	0.38729	1		Clostridiaceae_1	-0.45086	0.52676	0.39204	1
Enterococcaceae	0.71951	1.6727	0.66708	1		Pseudomonadaceae	-1.0753	2.3041	0.64072	1		Leuconostocaceae	0.86054	1.9052	0.65149	1		Leuconostocaceae	-1.2313	1.8516	0.50604	1		Burkholderiaceae	-0.77259	1.5024	0.60708	1		Pseudomonadaceae	1.1777	2.3036	0.60917	1		Christensenellaceae	0.63595	1.1264	0.57234	1		Bacteria_unclassified	0.80073	1.2695	0.5282	1		Christensenellaceae	0.94563	1.1589	0.41452	1		Barnesiellaceae	1.0228	1.2673	0.41959	1
Atopobiaceae	-0.42302	1.0284	0.68084	1		Brevibacteriaceae	0.95735	2.1173	0.65116	1		Dermabacteraceae	-1.2253	2.8056	0.6623	1		Bacteroidales_unclassified	-2.0695	3.2406	0.52307	1		Atopobiaceae	0.44507	1.028	0.66506	1		Candidatus_Saccharibacteria_incertae_sedis	1.9818	3.948	0.61568	1		Prevotellaceae	0.71975	1.3582	0.59615	1		Corynebacteriaceae	1.9109	3.1307	0.54163	1		Clostridiaceae_1	-0.42999	0.53986	0.42575	1		Porphyromonadaceae	0.5178	0.71751	0.4705	1
Akkermansiaceae	-0.31582	0.8114	0.69711	1		Bacillales_Incertae_Sedis_XI	-1.1513	2.6706	0.6664	1		Bacillales_Incertae_Sedis_XI	-1.024	2.6796	0.70234	1		Actinomycetaceae	-0.58467	0.92671	0.5281	1		Bacteroidota_unclassified	-0.39276	0.93216	0.6735	1		Dermabacteraceae	-1.0561	2.8905	0.71483	1		Barnesiellaceae	0.65335	1.2671	0.60611	1		Clostridiaceae_1	-0.31024	0.5269	0.55599	1		Porphyromonadaceae	0.56041	0.73536	0.44601	1		Puniceicoccaceae	2.3885	3.3282	0.47298	1
Peptoniphilaceae	-0.59884	1.6536	0.71725	1		Turicibacteraceae	0.37417	0.94652	0.69261	1		Staphylococcaceae	0.65637	1.7907	0.71395	1		Victivallaceae	-2.1657	3.845	0.57326	1		Puniceicoccaceae	-1.005	2.4678	0.68384	1		Muribaculaceae	-1.7981	5.0068	0.7195	1		Eubacteriales_incertae_sedis_XIII	0.56344	1.1337	0.6192	1		Porphyromonadaceae	0.42101	0.71749	0.55735	1		Barnesiellaceae	0.98555	1.2987	0.44792	1		Pseudomonadota_unclassified	2.2164	3.1797	0.48577	1
Bacteria_unclassified	-0.32211	0.89817	0.71987	1		Staphylococcaceae	0.65744	1.7901	0.71342	1		Corynebacteriaceae	-0.87207	2.4824	0.72536	1		Candidatus_Saccharibacteria_incertae_sedis	2.1095	3.7612	0.5749	1		Enterococcaceae	0.66767	1.6567	0.68695	1		Bacteroidota_unclassified	-0.3475	0.97827	0.72243	1		Eubacteriales_incertae_sedis	1.8849	4.0295	0.63994	1		Clostridia_unclassified	1.0104	1.743	0.56212	1		Atopobiaceae	0.97698	1.449	0.50015	1		Bacteria_unclassified	0.84112	1.2695	0.5076	1
Clostridiaceae_1	0.11678	0.37249	0.7539	1		Christensenellaceae	-0.30968	0.85019	0.71567	1		Muribaculaceae	1.7549	5.0068	0.72596	1		Alphaproteobacteria_unclassified	-1.3012	2.4674	0.59794	1		Clostridiaceae_1	0.14061	0.37222	0.7056	1		Bacteroidales_unclassified	-1.2185	3.4348	0.72277	1		Dermabacteraceae	-1.7669	3.9351	0.65343	1		Eubacteriaceae	1.0253	1.9656	0.60194	1		Actinomycetaceae	-0.88633	1.3245	0.50339	1		Eubacteriaceae	1.2363	1.9698	0.53026	1
Alphaproteobacteria_unclassified	-0.76745	2.4665	0.75569	1		Victivallaceae	-1.4558	4.036	0.71832	1		Bacteroidales_unclassified	1.1753	3.4348	0.73221	1		Turicibacteraceae	0.4186	0.90201	0.64259	1		Sporomusaceae	-1.3836	4.7796	0.77221	1		Bacillota_unclassified	-0.38023	1.0937	0.72811	1		Acidaminococcaceae	-0.52206	1.1756	0.65697	1		Streptococcaceae	-0.4586	0.90435	0.61208	1		Prevotellaceae	0.8508	1.3998	0.54331	1		Prevotellaceae	0.84863	1.3607	0.53283	1
Pseudomonadota_unclassified	-0.67872	2.2473	0.76265	1		Leuconostocaceae	0.6774	1.9012	0.72161	1		Alphaproteobacteria_unclassified	-0.80238	2.5899	0.75671	1		Barnesiellaceae	-0.36949	0.89673	0.68031	1		Fusobacteriaceae	1.329	4.7799	0.78098	1		Enterococcaceae	0.5678	1.738	0.74389	1		Bacteroidales_unclassified	1.8158	4.4165	0.68098	1		Lactobacillaceae	-0.45655	0.94153	0.62775	1		Bacteria_unclassified	0.77149	1.3009	0.55316	1		Streptococcaceae	-0.55864	0.90385	0.53653	1
Victivallaceae	-1.1608	3.845	0.76273	1		Barnesiellaceae	-0.3322	0.94061	0.72396	1		Clostridiaceae_1	0.11975	0.39055	0.75914	1		Bacteria_unclassified	-0.36251	0.89816	0.6865	1		Victivallaceae	-1.005	3.8796	0.79561	1		Bifidobacteriaceae	0.27675	0.97362	0.77622	1		Streptococcaceae	-0.3448	0.90455	0.70307	1		Eubacteriales_incertae_sedis	1.847	4.0295	0.6467	1		Bacteroidales_unclassified	2.6668	4.561	0.55876	1		Leuconostocaceae	1.583	2.582	0.53981	1
Turicibacteraceae	0.27179	0.90262	0.76333	1		Bacillota_incertae_sedis	0.28995	0.83459	0.72828	1		Porphyromonadaceae	-0.1394	0.53275	0.79359	1		Eubacteriaceae	0.58482	1.4716	0.69106	1		Peptostreptococcaceae	0.2363	0.95721	0.80501	1		Pseudomonadota_unclassified	-0.667	2.3702	0.7784	1		Bacteria_unclassified	0.47862	1.2693	0.70613	1		Christensenellaceae	0.50634	1.1259	0.6529	1		Coriobacteriia_unclassified	1.9092	3.492	0.58456	1		Atopobiaceae	0.81475	1.4073	0.56262	1
Carnobacteriaceae	1.383	4.7793	0.77229	1		Eubacteriales_incertae_sedis_XIII	0.27299	0.84618	0.74699	1		Atopobiaceae	0.28284	1.0844	0.79423	1		Akkermansiaceae	-0.31282	0.81114	0.69975	1		Alphaproteobacteria_unclassified	-0.53374	2.4683	0.8288	1		Puniceicoccaceae	-0.70997	2.5883	0.78385	1		Clostridiaceae_1	-0.19346	0.52695	0.71351	1		Puniceicoccaceae	1.3835	3.3282	0.67764	1		Dermabacteraceae	-2.1638	4.0176	0.59017	1		Eubacteriales_incertae_sedis	1.8901	4.0295	0.63902	1
Sporomusaceae	1.3784	4.7794	0.77304	1		Odoribacteraceae	-0.27723	0.88163	0.75317	1		Sporomusaceae	-1.2507	5.0134	0.80299	1		Eubacteriales_incertae_sedis_XIII	0.30121	0.8059	0.70858	1		Enterobacterales_unclassified	-1.005	4.7848	0.83364	1		Coriobacteriaceae	0.22654	0.97398	0.81608	1		Enterobacterales_unclassified	2.3928	6.684	0.72035	1		Acidaminococcaceae	-0.48243	1.1756	0.68153	1		Pseudomonadaceae	1.6537	3.1682	0.60168	1		Sutterellaceae	0.58881	1.3093	0.65292	1
Brevibacteriaceae	0.48266	2.0432	0.81326	1		Bacteria_unclassified	-0.29287	0.94206	0.75589	1		Pseudomonadota_unclassified	-0.56553	2.3632	0.81087	1		Peptostreptococcaceae	0.34465	0.95723	0.71881	1		Rikenellaceae	-0.199	0.9562	0.83514	1		Akkermansiaceae	-0.19657	0.85174	0.81748	1		Sutterellaceae	0.43474	1.3092	0.73984	1		Sutterellaceae	0.42688	1.3092	0.74438	1		Eubacteriales_incertae_sedis	2.142	4.1373	0.60466	1		Christensenellaceae	0.49838	1.1255	0.6579	1
Barnesiellaceae	-0.20561	0.89666	0.81863	1		Carnobacteriaceae	1.5255	5.0122	0.76086	1		Akkermansiaceae	0.19957	0.85198	0.8148	1		Eggerthellaceae	0.30284	0.87326	0.72875	1		Porphyromonadaceae	-0.09679	0.50783	0.84884	1		Eggerthellaceae	0.19752	0.91598	0.82927	1		Lactobacillaceae	0.30096	0.96595	0.75537	1		Pseudomonadota_unclassified	0.98391	3.1745	0.75661	1		Alphaproteobacteria_unclassified	1.8024	3.5747	0.61411	1		Alphaproteobacteria_unclassified	1.5337	3.4875	0.6601	1
Eggerthellaceae	0.19233	0.87349	0.82573	1		Muribaculaceae	1.3119	5.0066	0.79329	1		Brevibacteriaceae	0.47469	2.089	0.82024	1		Streptococcaceae	0.21384	0.6372	0.73717	1		Bifidobacteriaceae	0.17568	0.92771	0.8498	1		Oscillospiraceae	-0.21851	1.1024	0.84287	1		Actinomycetaceae	-0.37966	1.2991	0.77009	1		Oscillospiraceae	-0.45781	1.4864	0.75808	1		Puniceicoccaceae	1.6785	3.4185	0.62342	1		Acidaminococcaceae	-0.48188	1.1756	0.68187	1
Corynebacteriaceae	0.51883	2.3668	0.82649	1		Bacteroidales_unclassified	-0.85098	3.4	0.80236	1		Odoribacteraceae	-0.16969	0.88189	0.84741	1		Brevibacteriaceae	0.63428	2.0323	0.75496	1		Barnesiellaceae	-0.16388	0.89689	0.85502	1		Staphylococcaceae	-0.34677	1.7871	0.84614	1		Oscillospiraceae	-0.39337	1.4864	0.79128	1		Enterobacteriaceae	-0.82437	2.8198	0.77002	1		Pseudomonadota_unclassified	1.5494	3.256	0.63416	1		Victivallaceae	2.1976	5.3979	0.68392	1
Enterobacterales_unclassified	0.99968	4.7846	0.8345	1		Enterobacteriaceae	0.44673	2.0909	0.83082	1		Bacillota_unclassified	0.21029	1.0936	0.84751	1		Coriobacteriaceae	0.26878	0.92863	0.77224	1		Staphylococcaceae	0.3096	1.7097	0.8563	1		Peptostreptococcaceae	0.19196	1.004	0.84836	1		Candidatus_Saccharibacteria_incertae_sedis	1.2599	5.3612	0.81421	1		Alphaproteobacteria_unclassified	1	3.487	0.77428	1		Odoribacteraceae	0.50738	1.2165	0.67661	1		Turicibacteraceae	-0.48267	1.2758	0.70519	1
Porphyromonadaceae	0.10586	0.50784	0.83487	1		Bacillota_unclassified	0.21796	1.0936	0.84202	1		Coprobacillaceae	0.37343	2.0713	0.85692	1		Bacteroidota_unclassified	-0.2497	0.93265	0.78891	1		Coriobacteriaceae	0.16225	0.92862	0.86129	1		Clostridia_unclassified	0.24517	1.3359	0.85438	1		Bacillota_unclassified	-0.34315	1.475	0.81604	1		Veillonellaceae	-0.61048	2.1295	0.77435	1		Bacillales_Incertae_Sedis_XI	1.4951	3.6009	0.67799	1		Bifidobacteriaceae	-0.48671	1.3129	0.71085	1
Fusobacteriaceae	-0.92383	4.7846	0.84689	1		Eubacteriaceae	-0.31252	1.6032	0.84544	1		Bacillota_incertae_sedis	0.14934	0.83432	0.85794	1		Rikenellaceae	-0.24743	0.95619	0.79582	1		Sutterellaceae	-0.16193	0.92674	0.86129	1		Victivallaceae	-0.70997	4.0689	0.86148	1		Coriobacteriaceae	0.28314	1.3132	0.82929	1		Odoribacteraceae	0.33769	1.1867	0.77598	1		Sutterellaceae	0.52319	1.3418	0.6966	1		Enterobacterales_unclassified	2.3981	6.6842	0.71976	1
Streptococcaceae	0.1138	0.6379	0.85841	1		Peptoniphilaceae	-0.32187	1.7318	0.85255	1		Burkholderiaceae	0.26792	1.5144	0.85958	1		Peptoniphilaceae	-0.41858	1.6502	0.79976	1		Bacteroidaceae	-0.14045	0.84855	0.86854	1		Bacillota_incertae_sedis	-0.14081	0.83413	0.86595	1		Bifidobacteriaceae	-0.27856	1.3132	0.83201	1		Actinomycetaceae	-0.36006	1.3002	0.78184	1		Acidaminococcaceae	-0.45608	1.2047	0.70498	1		Odoribacteraceae	0.42304	1.1867	0.72148	1
Bacillota_incertae_sedis	0.1406	0.79602	0.8598	1		Lachnospiraceae	0.17797	1.0737	0.86835	1		Enterobacterales_unclassified	-0.87206	5.0184	0.86204	1		Dermabacteraceae	-0.65914	2.7747	0.81223	1		Bacillota_unclassified	-0.16993	1.043	0.87057	1		Brevibacteriaceae	-0.32307	2.0783	0.87647	1		Enterobacteriaceae	-0.5953	2.8198	0.8328	1		Turicibacteraceae	-0.33586	1.2762	0.79243	1		Oscillospiraceae	-0.5684	1.5231	0.70901	1		Veillonellaceae	-0.63761	2.1294	0.76461	1
Christensenellaceae	0.12961	0.80457	0.87202	1		Coprobacillaceae	0.34096	2.0711	0.86923	1		Eubacteriales_incertae_sedis_XIII	-0.14069	0.84401	0.86761	1		Odoribacteraceae	-0.19289	0.84012	0.81841	1		Turicibacteraceae	0.14681	0.90126	0.8706	1		Rikenellaceae	-0.15509	1.0029	0.8771	1		Moraxellaceae	1.3846	6.7565	0.83763	1		Bacillota_unclassified	-0.35082	1.4751	0.81201	1		Bacillota_unclassified	-0.56112	1.5114	0.71044	1		Dermabacteraceae	-1.1077	3.9463	0.77894	1
Burkholderiaceae	-0.2259	1.4407	0.8754	1		Oscillospiraceae	0.17502	1.1023	0.87385	1		Peptoniphilaceae	0.27697	1.7398	0.87351	1		Bifidobacteriaceae	0.20815	0.92765	0.82246	1		Streptococcaceae	0.10004	0.63691	0.87519	1		Atopobiaceae	0.16223	1.0734	0.87987	1		Veillonellaceae	-0.43267	2.1295	0.839	1		Bifidobacteriaceae	-0.31102	1.3133	0.81279	1		Enterobacteriaceae	-1.042	2.8894	0.71837	1		Peptostreptococcaceae	-0.36509	1.3537	0.78739	1
Bacteroidota_unclassified	0.14306	0.93055	0.87782	1		Peptostreptococcaceae	0.15269	1.004	0.87913	1		Barnesiellaceae	-0.12659	0.94076	0.89296	1		Carnobacteriaceae	0.95651	4.7846	0.84155	1		Eubacteriaceae	-0.21098	1.439	0.88344	1		Eubacteriales_incertae_sedis_XI	-0.70996	5.0184	0.8875	1		Odoribacteraceae	0.23015	1.1865	0.84619	1		Carnobacteriaceae	-1.5342	6.7629	0.82053	1		Turicibacteraceae	-0.43824	1.3077	0.73752	1		Enterobacteriaceae	-0.76041	2.8198	0.78742	1
Bacteroidaceae	0.12202	0.84855	0.88566	1		Corynebacteriaceae	-0.35324	2.4823	0.88684	1		Peptococcaceae	0.29609	2.2259	0.89418	1		Bacillota_incertae_sedis	0.14914	0.79582	0.85135	1		Bacillales_Incertae_Sedis_XI	0.36699	2.5037	0.88346	1		Synergistaceae	-0.70996	5.0184	0.8875	1		Pseudomonadaceae	0.57844	3.0825	0.85115	1		Sporomusaceae	-1.5296	6.763	0.82107	1		Enterobacterales_unclassified	2.2652	6.8533	0.741	1		Oscillospiraceae	-0.34989	1.4864	0.8139	1
Odoribacteraceae	-0.10754	0.84006	0.89814	1		Synergistaceae	0.70471	5.0182	0.88832	1		Eubacteriales_incertae_sedis_XI	0.6668	5.0184	0.8943	1		Staphylococcaceae	0.31067	1.709	0.85576	1		Eubacteriales_incertae_sedis_XIII	-0.11247	0.80362	0.8887	1		Enterobacteriaceae	-0.28162	2.0909	0.89286	1		Clostridia_unclassified	0.31352	1.738	0.85685	1		Victivallaceae	1.1926	5.3979	0.82514	1		Muribaculaceae	-1.944	6.9254	0.77894	1		Eubacteriales_incertae_sedis_XIII	0.26223	1.1323	0.81686	1
Veillonellaceae	0.17781	1.5053	0.90597	1		Dermabacteraceae	0.39698	2.8752	0.89018	1		Fusobacteriaceae	0.6668	5.0184	0.8943	1		Christensenellaceae	0.13756	0.80404	0.86415	1		Erysipelotrichaceae	0.12455	0.97038	0.89787	1		Eubacteriales_unclassified	-0.13004	0.97279	0.89366	1		Peptococcaceae	-0.54062	3.0017	0.85707	1		Leuconostocaceae	0.53482	2.5628	0.8347	1		Victivallaceae	1.4876	5.5356	0.78813	1		Peptococcaceae	-0.62662	3.0017	0.83464	1
Enterobacteriaceae	0.22907	1.9937	0.90852	1		Akkermansiaceae	-0.11625	0.85054	0.89128	1		Eubacteriales_unclassified	0.11838	0.9728	0.90315	1		Sutterellaceae	-0.15407	0.92669	0.86795	1		Eggerthellaceae	0.11051	0.87305	0.89927	1		Fusobacteriaceae	0.66221	5.0137	0.89492	1		Desulfovibrionaceae	0.64496	3.7255	0.86256	1		Enterobacterales_unclassified	1.3932	6.6842	0.8349	1		Peptococcaceae	-0.8219	3.0758	0.78931	1		Moraxellaceae	1.3899	6.7568	0.83702	1
Coriobacteriaceae	0.10653	0.92867	0.90867	1		Desulfovibrionaceae	-0.37112	2.7638	0.89318	1		Puniceicoccaceae	-0.29499	2.5883	0.90926	1		Bacillota_unclassified	-0.16226	1.0429	0.87636	1		Synergistaceae	-0.52406	4.7848	0.91279	1		Desulfovibrionaceae	0.36155	2.7639	0.89592	1		Erysipelotrichaceae	0.20107	1.3721	0.8835	1		Desulfovibrionaceae	0.77417	3.7256	0.83539	1		Desulfovibrionaceae	1.0161	3.8178	0.79013	1		Rikenellaceae	0.2561	1.3522	0.84978	1
Peptostreptococcaceae	0.10835	0.95731	0.90989	1		Atopobiaceae	-0.14018	1.0738	0.89614	1		Turicibacteraceae	0.10238	0.9458	0.9138	1		Veillonellaceae	0.20494	1.5052	0.8917	1		Peptoniphilaceae	0.18026	1.6586	0.91346	1		Coprobacillaceae	-0.26195	2.0709	0.89934	1		Leuconostocaceae	0.35168	2.5599	0.89073	1		Moraxellaceae	1.3467	6.7568	0.84202	1		Bacillota_incertae_sedis	-0.29691	1.1524	0.79669	1		Eubacteriales_incertae_sedis_XI	1.2644	6.7629	0.8517	1
Synergistaceae	0.51881	4.7846	0.91365	1		Peptococcaceae	0.28128	2.2259	0.89944	1		Veillonellaceae	-0.16878	1.5789	0.91487	1		Prevotellaceae	-0.12888	0.98943	0.89636	1		Oscillospiraceae	-0.10792	1.0511	0.91822	1		Veillonellaceae	0.19591	1.5789	0.90125	1		Lachnospiraceae	-0.18673	1.4478	0.89738	1		Candidatus_Saccharibacteria_incertae_sedis	-0.99677	5.3353	0.8518	1		Eubacteriales_incertae_sedis_XIII	0.29045	1.1613	0.80251	1		Desulfovibrionaceae	0.65453	3.7255	0.86054	1
Leuconostocaceae	-0.18314	1.8248	0.92006	1		Prevotellaceae	-0.13105	1.0425	0.89997	1		Lachnospiraceae	0.11244	1.0737	0.91659	1		Eubacteriales_incertae_sedis_XI	-0.48612	4.7846	0.91907	1		Odoribacteraceae	-0.085345	0.84039	0.91911	1		Carnobacteriaceae	-0.56895	5.0124	0.90963	1		Peptoniphilaceae	-0.28761	2.3293	0.90173	1		Eubacteriales_incertae_sedis_XI	1.2212	6.7629	0.8567	1		Lachnospiraceae	-0.36469	1.4835	0.80581	1		Lachnospiraceae	-0.2522	1.4478	0.86171	1
Muribaculaceae	-0.44298	4.7846	0.92623	1		Eubacteriales_unclassified	0.11291	0.97279	0.9076	1		Enterobacteriaceae	0.21766	2.0909	0.91709	1		Muribaculaceae	-0.48615	4.7846	0.91907	1		Carnobacteriaceae	-0.42651	4.7795	0.92889	1		Lachnospiraceae	-0.11249	1.0737	0.91656	1		Brevibacteriaceae	0.33659	2.8607	0.90634	1		Fusobacteriaceae	1.2212	6.7629	0.8567	1		Carnobacteriaceae	-1.6767	6.9295	0.80881	1		Carnobacteriaceae	-1.1077	6.7666	0.86996	1
Eubacteriales_incertae_sedis_XI	-0.44295	4.7846	0.92624	1		Eggerthellaceae	0.10532	0.9164	0.9085	1		Bifidobacteriaceae	-0.10106	0.97414	0.91737	1		Propionibacteriaceae	-0.48613	4.7846	0.91907	1		Brevibacteriaceae	0.15162	2.0028	0.93966	1		Alphaproteobacteria_unclassified	0.26864	2.5907	0.91741	1		Eubacteriales_incertae_sedis_XI	0.77823	6.7627	0.90838	1		Peptococcaceae	-0.52581	3.0018	0.86095	1		Brevibacteriaceae	-0.62075	2.8936	0.83014	1		Candidatus_Saccharibacteria_incertae_sedis	-0.84957	5.3379	0.87354	1
Propionibacteriaceae	-0.44297	4.7846	0.92624	1		Bacteroidota_unclassified	0.097799	0.97674	0.92024	1		Coriobacteriia_unclassified	0.26315	2.6187	0.91996	1		Yersiniaceae	-0.48611	4.7846	0.91908	1		Coprobacillaceae	0.11148	1.9752	0.95499	1		Bacteroidaceae	-0.08709	0.88998	0.92205	1		Bacillales_Incertae_Sedis_XI	0.3438	3.4835	0.92138	1		Lachnospiraceae	-0.25225	1.4478	0.86168	1		Candidatus_Saccharibacteria_incertae_sedis	1.1323	5.494	0.83672	1		Actinomycetaceae	0.20501	1.3103	0.87567	1
Yersiniaceae	-0.44294	4.7846	0.92624	1		Hafniaceae	0.2396	2.4858	0.92321	1		Oscillospiraceae	0.11059	1.1024	0.92009	1		Erysipelotrichaceae	0.093716	0.97035	0.92306	1		Peptococcaceae	0.10081	2.1224	0.96212	1		Odoribacteraceae	0.084348	0.88194	0.92381	1		Pseudomonadota_unclassified	0.30519	3.1728	0.92337	1		Erysipelotrichaceae	0.2319	1.3721	0.86579	1		Veillonellaceae	-0.44171	2.1822	0.83959	1		Pseudomonadaceae	0.47605	3.0821	0.87725	1
Pseudomonadaceae	0.18017	2.1841	0.93426	1		Rikenellaceae	-0.092332	1.0029	0.92664	1		Sutterellaceae	-0.096311	0.97208	0.92108	1		Bacillales_Incertae_Sedis_XI	0.23973	2.4941	0.92343	1		Desulfovibrionaceae	0.11964	2.635	0.96378	1		Peptococcaceae	-0.19528	2.2259	0.93009	1		Muribaculaceae	-0.63209	6.7664	0.92557	1		Prevotellaceae	0.19946	1.3508	0.88261	1		Staphylococcaceae	-0.45528	2.4694	0.85373	1		Bacteroidota_unclassified	0.20301	1.3164	0.87744	1
Lachnospiraceae	0.065523	1.0237	0.94897	1		Sutterellaceae	-0.088451	0.97203	0.9275	1		Eggerthellaceae	-0.087002	0.9162	0.92435	1		Fusobacteriaceae	0.40518	4.7797	0.93244	1		Bacteria_unclassified	-0.040393	0.89838	0.96414	1		Eubacteriales_incertae_sedis	0.25182	3.1121	0.93551	1		Propionibacteriaceae	-0.63207	6.7664	0.92558	1		Bacteroidota_unclassified	-0.18974	1.3149	0.88526	1		Moraxellaceae	1.257	6.9241	0.85595	1		Corynebacteriaceae	0.44424	3.0745	0.88511	1
Oscillospiraceae	0.06444	1.051	0.95111	1		Eubacteriales_incertae_sedis	-0.25706	3.112	0.93417	1		Eubacteriales_incertae_sedis	-0.29499	3.1121	0.92448	1		Enterobacteriaceae	0.16511	1.9937	0.934	1		Candidatus_Saccharibacteria_incertae_sedis	-0.1472	3.724	0.96847	1		Porphyromonadaceae	0.042607	0.53278	0.93626	1		Yersiniaceae	-0.63205	6.7664	0.92558	1		Bacillales_Incertae_Sedis_XI	0.47105	3.4904	0.89264	1		Coriobacteriaceae	0.24089	1.3456	0.85792	1		Bacillota_incertae_sedis	-0.1561	1.1247	0.88961	1
Rikenellaceae	-0.048424	0.95618	0.95961	1		Bacteroidaceae	0.068657	0.88998	0.93851	1		Desulfovibrionaceae	-0.2419	2.764	0.93026	1		Lachnospiraceae	0.065477	1.0237	0.949	1		Pseudomonadaceae	-0.077778	2.1836	0.97159	1		Erysipelotrichaceae	0.076043	1.0178	0.94044	1		Staphylococcaceae	0.20216	2.4136	0.93325	1		Coriobacteriaceae	0.17661	1.3132	0.89302	1		Bifidobacteriaceae	-0.20996	1.3461	0.87605	1		Bacillota_unclassified	-0.18089	1.4751	0.9024	1
Bacillales_Incertae_Sedis_XI	-0.12726	2.5196	0.95972	1		Coriobacteriia_unclassified	0.19835	2.6129	0.93949	1		Hafniaceae	0.20773	2.4858	0.9334	1		Acidaminococcaceae	-0.040178	0.83095	0.96144	1		Enterobacteriaceae	-0.06396	1.9936	0.97441	1		Bacteria_unclassified	-0.069638	0.94227	0.94109	1		Puniceicoccaceae	-0.25628	3.2695	0.93752	1		Peptoniphilaceae	0.31123	2.3353	0.89398	1		Erysipelotrichaceae	0.1834	1.4061	0.89622	1		Brevibacteriaceae	-0.29768	2.832	0.91628	1
Desulfovibrionaceae	-0.12921	2.6349	0.96089	1		Acidaminococcaceae	-0.065979	0.87162	0.93966	1		Victivallaceae	-0.29499	4.0689	0.94221	1		Pseudomonadaceae	0.10239	2.1842	0.96261	1		Hafniaceae	0.068142	2.3701	0.97706	1		Sutterellaceae	-0.065623	0.9722	0.94618	1		Alphaproteobacteria_unclassified	0.23255	3.4863	0.94682	1		Eubacteriales_incertae_sedis_XIII	0.14976	1.1321	0.89476	1		Eubacteriales_unclassified	-0.17183	1.344	0.89827	1		Erysipelotrichaceae	0.10735	1.3721	0.93764	1
Acidaminococcaceae	-0.039631	0.83098	0.96196	1		Bifidobacteriaceae	-0.068598	0.97408	0.94386	1		Coriobacteriaceae	-0.064284	0.97403	0.94738	1		Hafniaceae	0.10002	2.3701	0.96634	1		Veillonellaceae	0.027129	1.5051	0.98562	1		Hafniaceae	-0.13959	2.4857	0.95522	1		Bacteroidaceae	0.061374	1.2	0.95921	1		Bacillota_incertae_sedis	-0.14757	1.1248	0.89562	1		Peptostreptococcaceae	-0.17313	1.3872	0.90068	1		Bacteroidaceae	0.079807	1.2	0.94698	1
Bifidobacteriaceae	0.032464	0.9282	0.9721	1		Propionibacteriaceae	-0.35324	5.0182	0.94388	1		Bacteroidaceae	-0.053359	0.88997	0.95219	1		Oscillospiraceae	-0.043484	1.051	0.967	1		Eubacteriales_incertae_sedis	-0.043168	2.9672	0.98839	1		Peptoniphilaceae	-0.096716	1.7365	0.95558	1		Turicibacteraceae	-0.064065	1.2768	0.95998	1		Pseudomonadaceae	0.39827	3.0821	0.89718	1		Leuconostocaceae	-0.32571	2.6178	0.90098	1		Peptoniphilaceae	0.13097	2.3329	0.95523	1
Erysipelotrichaceae	-0.03083	0.9704	0.97466	1		Yersiniaceae	-0.35322	5.0182	0.94388	1		Enterococcaceae	0.099866	1.7441	0.95434	1		Peptococcaceae	0.086002	2.1223	0.96768	1		Eubacteriales_unclassified	-0.011661	0.92753	0.98997	1		Clostridiaceae_1	0.020865	0.39036	0.95737	1		Coprobacillaceae	0.13683	2.792	0.96091	1		Synergistaceae	-0.67001	6.7666	0.92113	1		Synergistaceae	-0.85591	6.9337	0.90176	1		Staphylococcaceae	-0.10851	2.4113	0.96411	1
Coriobacteriia_unclassified	-0.064804	2.5008	0.97933	1		Porphyromonadaceae	-0.033536	0.53278	0.94981	1		Erysipelotrichaceae	0.048503	1.0178	0.96199	1		Coprobacillaceae	0.079007	1.975	0.96809	1		Bacillota_incertae_sedis	0.0085326	0.79554	0.99144	1		Turicibacteraceae	0.04443	0.94522	0.96251	1		Eubacteriales_unclassified	-0.058917	1.3116	0.96417	1		Peptostreptococcaceae	-0.12879	1.3538	0.92421	1		Bacteroidota_unclassified	-0.14448	1.348	0.91464	1		Hafniaceae	-0.13246	3.3517	0.96847	1
Actinomycetaceae	-0.019606	0.91238	0.98286	1		Fusobacteriaceae	-0.25703	5.0182	0.95915	1		Bacteroidota_unclassified	-0.045262	0.97627	0.96302	1		Bacteroidaceae	-0.018433	0.84856	0.98267	1		Christensenellaceae	0.0079546	0.80334	0.9921	1		Lactobacillaceae	0.028155	0.63431	0.9646	1		Fusobacteriaceae	0.29736	6.7627	0.96493	1		Staphylococcaceae	0.20109	2.414	0.93361	1		Eubacteriales_incertae_sedis_XI	0.55439	6.9301	0.93624	1		Eubacteriales_unclassified	-0.041791	1.3116	0.97458	1
Coprobacillaceae	-0.032474	1.9753	0.98688	1		Eubacteriales_incertae_sedis_XI	0.22384	5.0182	0.96442	1		Peptostreptococcaceae	0.04434	1.004	0.96478	1		Atopobiaceae	0.022045	1.0169	0.9827	1		Akkermansiaceae	0.0029995	0.81266	0.99706	1		Barnesiellaceae	-0.037291	0.94083	0.96838	1		Bacteroidota_unclassified	-0.046684	1.3153	0.97169	1		Coprobacillaceae	0.1693	2.7921	0.95165	1		Fusobacteriaceae	0.55439	6.9301	0.93624	1		Bacillales_Incertae_Sedis_XI	0.10406	3.472	0.97609	1
Hafniaceae	0.031877	2.3701	0.98927	1		Coriobacteriaceae	0.042245	0.97404	0.96541	1		Rikenellaceae	-0.043908	1.0029	0.96508	1		Eubacteriales_unclassified	-0.017126	0.92751	0.98527	1		Acidaminococcaceae	-0.00054672	0.83101	0.99948	1		Eubacteriales_incertae_sedis_XIII	0.028224	0.84433	0.97333	1		Peptostreptococcaceae	-0.020441	1.3538	0.98795	1		Brevibacteriaceae	-0.14607	2.8398	0.95898	1		Hafniaceae	-0.27205	3.4345	0.93687	1		Coprobacillaceae	0.057822	2.7919	0.98348	1
Eubacteriales_incertae_sedis	0.037934	2.9672	0.9898	1		Burkholderiaceae	0.042021	1.5017	0.97768	1		Synergistaceae	0.1859	5.0184	0.97045	1		Porphyromonadaceae	0.0090703	0.50786	0.98575	1		Lachnospiraceae	-4.6074e-05	1.0237	0.99996	1		Acidaminococcaceae	0.025801	0.87164	0.97639	1		Hafniaceae	-0.032446	3.3517	0.99228	1		Bacteroidaceae	-0.060642	1.2	0.9597	1		Rikenellaceae	0.10101	1.3856	0.94189	1		Fusobacteriaceae	-0.10781	6.7594	0.98727	1
Sutterellaceae	0.0078598	0.92657	0.99323	1		Erysipelotrichaceae	0.017673	1.0178	0.98615	1		Bacteria_unclassified	0.029244	0.94227	0.97524	1		Desulfovibrionaceae	-0.0095706	2.6348	0.9971	1		Bacillaceae	0	4.7848	1	1		Prevotellaceae	0.0021714	1.0458	0.99834	1		Rikenellaceae	0.0086772	1.3522	0.99488	1		Rikenellaceae	0.057102	1.3522	0.96632	1		Coprobacillaceae	-0.20413	2.8606	0.94311	1		Coriobacteriaceae	0.014352	1.3131	0.99128	1
Bacillota_unclassified	0.0076687	1.0428	0.99413	1		Veillonellaceae	0.0090332	1.579	0.99544	1		Acidaminococcaceae	-0.026347	0.87167	0.97589	1		Eubacteriales_incertae_sedis	-0.0052338	2.9672	0.99859	1		Bacteroidales_unclassified	0	3.2771	1	1		Bacillaceae	0	5.0184	1	1		Bacillota_incertae_sedis	-0.0069676	1.125	0.99506	1		Eubacteriales_unclassified	-0.053451	1.3117	0.96749	1		Peptoniphilaceae	0.034252	2.3913	0.98857	1		Bacillaceae	0	6.7666	1	1
Peptococcaceae	-0.014806	2.1224	0.99443	1		Bacillaceae	0	5.0182	1	1		Carnobacteriaceae	0.14244	5.0073	0.97731	1		Bacillaceae	0	4.7846	1	1		Deinococcaceae	0	4.7848	1	1		Deinococcaceae	0	5.0184	1	1		Victivallaceae	0.031854	5.3731	0.99527	1		Hafniaceae	-0.064322	3.3518	0.98469	1		Bacteroidaceae	-0.0072828	1.2297	0.99527	1		Deinococcaceae	0	6.7666	1	1
Eubacteriales_unclassified	-0.0054653	0.92752	0.9953	1		Candidatus_Saccharibacteria_incertae_sedis	0	3.9796	1	1		Bacillaceae	0	5.0184	1	1		Deinococcaceae	0	4.7846	1	1		Eubacteriales_incertae_sedis_XI	0	4.7848	1	1		Enterobacterales_unclassified	0	5.0184	1	1		Bacillaceae	0	6.7664	1	1		Bacillaceae	0	6.7666	1	1		Bacillaceae	0	6.9337	1	1		Gammaproteobacteria_unclassified	0	6.7666	1	1
Staphylococcaceae	0.0010628	1.7128	0.9995	1		Deinococcaceae	0	5.0182	1	1		Deinococcaceae	0	5.0184	1	1		Enterobacterales_unclassified	0	4.7846	1	1		Gammaproteobacteria_unclassified	0	4.7848	1	1		Gammaproteobacteria_unclassified	0	5.0184	1	1		Carnobacteriaceae	0	6.7664	1	1		Deinococcaceae	0	6.7666	1	1		Deinococcaceae	0	6.9337	1	1		Helicobacteraceae	0	6.7666	1	1
Bacillaceae	0	4.7846	1	1		Enterobacterales_unclassified	0	5.0182	1	1		Gammaproteobacteria_unclassified	0	5.0184	1	1		Gammaproteobacteria_unclassified	0	4.7846	1	1		Helicobacteraceae	0	4.7848	1	1		Helicobacteraceae	0	5.0184	1	1		Deinococcaceae	0	6.7664	1	1		Gammaproteobacteria_unclassified	0	6.7666	1	1		Gammaproteobacteria_unclassified	0	6.9337	1	1		Muribaculaceae	0	6.7666	1	1
Deinococcaceae	0	4.7846	1	1		Gammaproteobacteria_unclassified	0	5.0182	1	1		Helicobacteraceae	0	5.0184	1	1		Helicobacteraceae	0	4.7846	1	1		Moraxellaceae	0	4.7848	1	1		Moraxellaceae	0	5.0184	1	1		Gammaproteobacteria_unclassified	0	6.7664	1	1		Helicobacteraceae	0	6.7666	1	1		Helicobacteraceae	0	6.9337	1	1		Neisseriaceae	0	6.7666	1	1
Gammaproteobacteria_unclassified	0	4.7846	1	1		Helicobacteraceae	0	5.0182	1	1		Moraxellaceae	0	5.0184	1	1		Moraxellaceae	0	4.7846	1	1		Muribaculaceae	0	4.7848	1	1		Neisseriaceae	0	5.0184	1	1		Helicobacteraceae	0	6.7664	1	1		Muribaculaceae	0	6.7666	1	1		Neisseriaceae	0	6.9337	1	1		Paracoccaceae	0	6.7666	1	1
Helicobacteraceae	0	4.7846	1	1		Moraxellaceae	0	5.0182	1	1		Neisseriaceae	0	5.0184	1	1		Neisseriaceae	0	4.7846	1	1		Neisseriaceae	0	4.7848	1	1		Paracoccaceae	0	5.0184	1	1		Neisseriaceae	0	6.7664	1	1		Neisseriaceae	0	6.7666	1	1		Paracoccaceae	0	6.9337	1	1		Propionibacteriaceae	0	6.7666	1	1
Moraxellaceae	0	4.7846	1	1		Neisseriaceae	0	5.0182	1	1		Paracoccaceae	0	5.0184	1	1		Paracoccaceae	0	4.7846	1	1		Paracoccaceae	0	4.7848	1	1		Propionibacteriaceae	0	5.0184	1	1		Paracoccaceae	0	6.7664	1	1		Paracoccaceae	0	6.7666	1	1		Propionibacteriaceae	0	6.9337	1	1		Sporomusaceae	0	6.7666	1	1
Neisseriaceae	0	4.7846	1	1		Paracoccaceae	0	5.0182	1	1		Propionibacteriaceae	0	5.0184	1	1		Sporomusaceae	0	4.7846	1	1		Propionibacteriaceae	0	4.7848	1	1		Sporomusaceae	0	5.0184	1	1		Sporomusaceae	0	6.7664	1	1		Propionibacteriaceae	0	6.7666	1	1		Sporomusaceae	0	6.9337	1	1		Synergistaceae	0	6.7666	1	1
Paracoccaceae	0	4.7846	1	1		Sporomusaceae	0	5.0182	1	1		Yersiniaceae	0	5.0184	1	1		Synergistaceae	0	4.7846	1	1		Yersiniaceae	0	4.7848	1	1		Yersiniaceae	0	5.0184	1	1		Synergistaceae	0	6.7664	1	1		Yersiniaceae	0	6.7666	1	1		Yersiniaceae	0	6.9337	1	1		Yersiniaceae	0	6.7666	1	1

### Sheet: LEfSe- OTU (SS1)
Sample set one
Two donor samples from patients with prostate cancer were used to investigate the optimal qFIT buffer volume for gut microbiota analysis.
LEfSe with FDR-adjustment was used in addition to DESeq2 and Metastats results at the OTU level. LEfSe found no significant differences between the groups.
	Pvalues	FDR	0.5_ml	1.5_ml	2_ml	2_ml_frozen	Control	LDAscore
Otu0068	0.0025125	0.24813	141.83	127.33	138.8	120.5	93	1.65
Otu0038	0.0049626	0.24813	248.17	232.33	241.4	208.83	150	1.89
Otu0047	0.0092296	0.25616	212.67	212	194.6	173.67	113	1.8
Otu0100	0.011732	0.25616	105.67	94.833	83.8	96.333	62	1.55
Otu0092	0.012808	0.25616	112.67	96	101.8	103.83	91.5	1.55
Otu0057	0.035116	0.57124	190	199.67	166.2	202.5	122.5	2
Otu0082	0.042157	0.57124	109.67	116.67	114.6	126.17	80.5	1.49
Otu0001	0.045699	0.57124	1681.5	1670.8	1271.2	1611.5	1634.5	2.91
Otu0069	0.056252	0.59818	129.33	121	136.4	115.5	85.5	1.51
Otu0044	0.066803	0.59818	187	192.67	193	223.67	158	1.69
Otu0064	0.067327	0.59818	157.67	143.83	128.2	154	140.5	1.85
Otu0095	0.084173	0.59818	88.5	98.833	113.2	99	63	1.46
Otu0059	0.095173	0.59818	129.33	138.33	152.2	150.17	234.5	1.73
Otu0093	0.096098	0.59818	118.33	99.667	100.8	99.333	74.5	1.6
Otu0079	0.10554	0.59818	110	108.17	123.6	114.17	154.5	1.68
Otu0014	0.10682	0.59818	618.5	616	491.8	582.17	390	2.48
Otu0019	0.10929	0.59818	468.17	474.17	429.8	483.67	387.5	2.21
Otu0030	0.10982	0.59818	277.5	285.5	265.4	316	244	2.04
Otu0022	0.12562	0.59818	0	0	0	0	0	2.96
Otu0080	0.12562	0.59818	0	0	0	0	0	2.44
Otu0078	0.12562	0.59818	0	0	0	0	0	2.44
Otu0043	0.13704	0.62289	211.17	174.33	181.2	148.67	191	1.51
Otu0027	0.15726	0.68374	341.67	327.17	297.6	301.33	361.5	2.03
Otu0013	0.18193	0.75804	508.67	539.67	522.2	508.17	482	2.2
Otu0098	0.19872	0.78763	96.167	95.833	100.6	83	73	1.36
Otu0048	0.20478	0.78763	155.67	166.33	177.8	171.5	270.5	1.88
Otu0016	0.21748	0.80548	0.66667	0	0	0	0	3.06
Otu0077	0.26457	0.90577	98.167	93.5	106.2	103.17	174.5	1.62
Otu0071	0.26752	0.90577	107.67	101.67	113.8	128.5	160	1.53
Otu0020	0.283	0.90577	0	0.16667	0	0	0	3.01
Otu0094	0.28627	0.90577	96.667	107.5	104.8	100	66.5	1.47
Otu0086	0.28985	0.90577	124.83	118.5	110.2	130.5	133	1.79
Otu0010	0.32646	0.98928	536.83	573.33	508	651.33	675.5	2.27
Otu0041	0.354	0.99525	304.83	267.5	190.8	228	123	2.19
Otu0046	0.39788	0.99525	211.33	229.67	172	228	257	2.11
Otu0088	0.40458	0.99525	125.17	106.5	97.6	112.17	213	2.03
Otu0011	0.40896	0.99525	664.17	614.67	563.6	571.17	751.5	2.58
Otu0032	0.4099	0.99525	301.17	297.17	255.4	333.83	268.5	2.23
Otu0074	0.41353	0.99525	135.67	130.17	116.2	132.83	132	1.76
Otu0040	0.41582	0.99525	239.67	243.67	207.4	225.33	373	2.27
Otu0029	0.4245	0.99525	341.5	339.5	284.2	372	313.5	2.27
Otu0090	0.47152	0.99525	114.67	125	101.2	126.17	98.5	1.81
Otu0042	0.47702	0.99525	253.5	239	204.4	245.67	140	2.11
Otu0031	0.48352	0.99525	277.17	285	262.2	309	309.5	2.08
Otu0061	0.48376	0.99525	152.5	154.17	147.2	197.67	153	1.85
Otu0018	0.51026	0.99525	3.5	1.6667	6	4.5	1.5	3.05
Otu0085	0.51589	0.99525	119.67	131.17	107.2	132	131	1.79
Otu0006	0.53459	0.99525	780.83	802.67	620.4	832.5	845.5	2.63
Otu0081	0.54466	0.99525	118.33	109.5	112.6	122.5	104	1.48
Otu0024	0.54835	0.99525	436.33	443	342.8	399.67	388.5	2.34
Otu0065	0.58074	0.99525	160.83	159.33	120	135.33	180.5	1.96
Otu0083	0.58151	0.99525	123.33	132	110	147.67	121.5	1.87
Otu0002	0.59878	0.99525	1297.8	1354.5	1287.8	1349.5	1366.5	2.48
Otu0012	0.64648	0.99525	409	446.67	549.4	404	355	2.22
Otu0009	0.66403	0.99525	450.83	504.67	575.4	547.83	391	2.15
Otu0039	0.68267	0.99525	197.83	188.5	257.6	195.33	169.5	1.65
Otu0034	0.72349	0.99525	167.5	187	244.2	205	197.5	1.97
Otu0004	0.75571	0.99525	695	709.17	789	683.5	567.5	2.05
Otu0015	0.75694	0.99525	355.67	388.83	473	438.83	364.5	2.2
Otu0025	0.76165	0.99525	278.17	293.33	368.2	312.83	277.5	1.79
Otu0026	0.76331	0.99525	282	298.17	303.2	337	269	1.81
Otu0072	0.76496	0.99525	59	72.667	83.2	79.5	70	2.02
Otu0008	0.7778	0.99525	567.5	589	630.6	579	499.5	1.82
Otu0063	0.78235	0.99525	150.33	145.67	149.6	122.5	106.5	1.52
Otu0055	0.78248	0.99525	101.67	116.17	144.6	129.33	145	1.93
Otu0003	0.79671	0.99525	968	840.17	917.4	753.83	617	2.25
Otu0053	0.79673	0.99525	166.5	156	185	140.17	132	1.44
Otu0049	0.81348	0.99525	191	183	188.8	151.5	128.5	1.54
Otu0075	0.81355	0.99525	94.167	93.167	121.2	94.833	98	1.4
Otu0036	0.82661	0.99525	207.5	218.83	275.4	208.83	139	1.84
Otu0050	0.86054	0.99525	156.17	140.33	175.6	162	132	1.52
Otu0028	0.87479	0.99525	255.17	273	285	269	279	1.23
Otu0056	0.88077	0.99525	166.5	162.33	147.6	136.83	205	1.62
Otu0052	0.89203	0.99525	176.67	165.83	183.4	149	160	1.52
Otu0005	0.8956	0.99525	544.83	618.67	744.6	579.83	634	2
Otu0035	0.90392	0.99525	169.33	175.83	216.6	190.67	192.5	1.95
Otu0076	0.90889	0.99525	82.5	95.833	105.2	96.333	80	1.66
Otu0023	0.91235	0.99525	311.83	311.33	352.2	339	318.5	1.79
Otu0099	0.91743	0.99525	63.667	72.833	82.4	65.5	91	1.57
Otu0066	0.9231	0.99525	129.67	121.33	135.8	113.17	95.5	1.33
Otu0045	0.92924	0.99525	129.83	128	179.2	154.83	151.5	1.96
Otu0096	0.93357	0.99525	107.5	80.5	94.2	84.167	83	1.2
Otu0097	0.94075	0.99525	74.167	62.333	60.2	58.333	157	1.7
Otu0017	0.94231	0.99525	404.5	457.17	449.6	449	625.5	2.05
Otu0037	0.94598	0.99525	206.5	205.33	243	190.83	159	1.68
Otu0067	0.94741	0.99525	120.17	114.5	141.2	107.17	110	1.32
Otu0073	0.94872	0.99525	103.17	103.5	137	133.83	71.5	1.53
Otu0021	0.95182	0.99525	346.83	369	427.4	389	321	1.76
Otu0070	0.95328	0.99525	109	107.5	129.2	119.5	102	1.16
Otu0051	0.96317	0.99525	142.83	139.83	189	179	137	1.43
Otu0091	0.96539	0.99525	76.833	77.667	92.2	84.5	79	1.47
Otu0054	0.97171	0.99525	147	156.83	173.8	158.67	116.5	1.47
Otu0007	0.97245	0.99525	580.83	567.5	620.2	549.83	588.5	1.57
Otu0089	0.9808	0.99525	108.67	94.833	111	95.833	91	1.32
Otu0084	0.98825	0.99525	89.833	104.17	111.2	95.333	123.5	1.25
Otu0062	0.99322	0.99525	123.17	114.67	134.8	123.33	168	1.44
Otu0087	0.99347	0.99525	97.333	90.5	106.2	101.17	113	1.09
Otu0058	0.99489	0.99525	152	162	177	148	165.5	1.58
Otu0060	0.99502	0.99525	139	146.67	152.8	146.83	154.5	1.15
Otu0033	0.99525	0.99525	212.33	224.33	240.8	224.67	294.5	1.62

### Sheet: LEfSe- Genus (SS1)
Sample set one
Two donor samples from patients with prostate cancer were used to investigate the optimal qFIT buffer volume for gut microbiota analysis.
LEfSe with FDR-adjustment was used in addition to DESeq2 and Metastats results at the Genus level. LEfSe found no significant differences between the groups.
	Pvalues	FDR	0.5_ml	1.5_ml	2_ml	2_ml_frozen	Control	LDAscore
Phascolarctobacterium	0.010141	0.46269	208.33	185.67	188.6	198.67	169	1.84
Bifidobacterium	0.01107	0.46269	58.5	61.667	53.4	70.333	50	1.54
Lawsonibacter	0.023132	0.46269	21.667	18.5	21.4	20.333	13	1.01
Odoribacter	0.03423	0.46269	41.333	34.333	31.2	37.333	55	1.11
Akkermansia	0.038751	0.46269	40.167	30.5	33.6	32.667	9	1.22
Alistipes	0.040229	0.46269	1563.2	1482.5	1382.4	1336.7	1632.5	2.8
Parabacteroides	0.041354	0.46269	421.17	444.67	385.2	418.83	645.5	2.45
Lachnospiraceae_unclassified	0.047571	0.46269	1480.3	1504	1518	1480.8	1449	2.48
Agathobacter	0.048184	0.46269	1682.2	1672.5	1272.2	1617.5	1679	2.91
Vescimonas	0.055318	0.46269	1183	1089	1129.6	1105.7	749.5	2.52
Anaerobutyricum	0.055461	0.46269	336.33	335.33	373.8	383.5	586.5	2.1
Staphylococcus	0.059337	0.46269	5.3333	5	7.8	6.5	7.5	3.01
Christensenellaceae_unclassified	0.06015	0.46269	9.3333	10.833	7	8.5	13.5	0.824
Streptococcus	0.076144	0.54388	34.667	35.333	46.4	42.167	29.5	3.12
Lacrimispora	0.091097	0.59818	70.167	58.167	56.6	70	79.5	1.55
Clostridium_sensu_stricto	0.11179	0.59818	286.83	301.67	306.6	341	272.5	2.53
Eggerthellaceae_unclassified	0.11253	0.59818	51.5	59.5	50	59.667	158	1.87
Enterobacteriaceae_unclassified	0.12304	0.59818	0.66667	0.16667	1.4	0.33333	2.5	2.17
Mediterraneibacter	0.1247	0.59818	1273.5	1285.7	1202	1293.8	957	2.65
Cereibacter	0.12562	0.59818	0	0	0	0	0	2.06
Bacillus	0.12562	0.59818	0	0	0	0	0	2.44
Phocaeicola	0.14466	0.65753	955.83	1026.7	921.8	961.67	1165	2.51
Ruthenibacterium	0.15315	0.66378	22.333	16.5	18.4	19.667	12	1
Bacteroides	0.15931	0.66378	1584.8	1601.3	1509.2	1504	1740.5	2.7
Hydrogeniiclostridium	0.19289	0.67281	13.5	14.667	18.2	11.667	12	0.803
Eubacteriales_unclassified	0.20753	0.67281	551.17	530.5	545.6	543.17	603.5	2.11
Butyricimonas	0.20781	0.67281	52.5	50.5	41.4	44.5	67	1.33
Negativibacillus	0.20843	0.67281	42.167	46.667	48.6	47.333	48.5	1.11
Faecalibacillus	0.21278	0.67281	157.17	167	179.6	171.83	275.5	1.89
Slackia	0.21327	0.67281	15	15.5	11	20.5	43	1.35
Massilimicrobiota	0.21811	0.67281	24	22	21.2	27	44	1.25
Clostridia_unclassified	0.22239	0.67281	15.667	10	5.2	6.5	20.5	1
Pseudoflavonifractor	0.22933	0.67281	21.5	23.833	17.8	23	11	1.04
Eisenbergiella	0.2321	0.67281	15.667	24.667	13.4	18.167	14.5	1.11
Anaeromassilibacillus	0.23549	0.67281	12.833	15.667	12.4	14.5	15.5	0.942
Anaerotignum	0.24277	0.67436	29.833	29.667	28.6	28.167	25.5	0.925
Bacteria_unclassified	0.25702	0.69465	253.5	195.33	193.4	197.83	402	2.02
Collinsella	0.32241	0.78845	580.67	619.83	548.4	698.67	744.5	2.33
Coprococcus	0.34158	0.78845	344.17	358.83	358.4	365.33	268	2
Alphaproteobacteria_unclassified	0.34741	0.78845	70.167	43.333	23.2	29.5	84	1.63
Sutterella	0.36269	0.78845	34.167	37.167	20.4	34	27	1.29
Pseudomonadota_unclassified	0.36378	0.78845	26.167	17	10.8	7.1667	33	1.24
Gallintestinimicrobium	0.3787	0.78845	84.333	70	99.6	65	33.5	1.53
Desulfovibrio	0.38771	0.78845	67.5	58	48.8	67.167	104	1.72
Porphyromonas	0.39077	0.78845	0.16667	0.66667	0	0	0	3.01
Eubacteriales_incertae_sedis_XIII_unclassified	0.39409	0.78845	16.167	21	15.2	19.667	26	1.15
Dorea	0.39573	0.78845	331	352	374.4	383.5	437	1.92
Lachnospira	0.39944	0.78845	321	299.83	325.4	285.33	222	1.94
Barnesiella	0.40458	0.78845	125.17	106.5	97.6	112.33	213	2.03
Holdemanella	0.4099	0.78845	301.5	297.17	256.4	333.83	270	2.23
Acutalibacter	0.41236	0.78845	19	23	16.2	25.333	14	1.14
Fusicatenibacter	0.42857	0.78845	402	404.33	373.4	440.67	455	2.27
Acidaminococcus	0.44658	0.78845	82.833	96	71	91.167	52.5	1.69
Megasphaera	0.45576	0.78845	95.333	112.5	91	109.67	69	1.76
Intestinibacter	0.46408	0.78845	275.83	286.33	256.8	345.17	273.5	2.16
Bilophila	0.46458	0.78845	20.833	21.667	19.2	21.167	43	1.35
Ellagibacter	0.46731	0.78845	16.333	19.167	18.4	17.667	38	1.3
Monoglobus	0.46989	0.78845	33.167	36.667	30.6	38.667	24.5	1.31
Parasutterella	0.47032	0.78845	18	19.5	16.2	12.833	21	1.06
Anaerotruncus	0.47307	0.78845	43	10.667	82.8	68.333	79	1.57
Peptostreptococcaceae_unclassified	0.50115	0.82155	5.6667	11.167	28.8	15.167	31	1.65
Hoministercoradaptatus	0.5155	0.83145	119.67	131.5	107.4	132.5	134	1.8
Hominimerdicola	0.53459	0.84856	780.83	804.17	621.2	833.83	854	2.63
Erysipelotrichaceae_unclassified	0.55284	0.86381	17.833	4.8333	18.6	14.167	6.5	0.94
Anthropogastromicrobium	0.56568	0.87027	118.33	109.67	112.6	122.83	109	1.48
Agathobaculum	0.59461	0.90093	63.167	69	79	73.833	45.5	1.25
Turicibacter	0.61976	0.92501	34.167	40.167	40.8	46.833	38.5	1.28
Coprobacter	0.67727	0.99427	124.67	105.17	91.4	86.5	216.5	1.82
Neglecta	0.70266	0.99427	7.6667	9.8333	14.2	8.6667	7	0.663
Gemmiger	0.70922	0.99427	2183.8	2245	2426.6	2189.3	1795.5	2.5
Oscillospiraceae_unclassified	0.71646	0.99427	4070.8	3956.8	4054.8	3642.3	3329	2.71
Butyricicoccus	0.72296	0.99427	168.5	187.67	246.2	206.83	203.5	1.97
Roseburia	0.72582	0.99427	551.83	516.67	636	550.17	484.5	1.89
Oscillibacter	0.77086	0.99776	141.5	146.5	153.8	140.5	99.5	1.55
Escherichia_Shigella	0.77587	0.99776	3	1.6667	4.8	4.1667	1.5	2.99
Ihubacter	0.78007	0.99776	6.6667	8.8333	10	8.6667	9.5	0.501
Muricoprocola	0.78034	0.99776	22.5	20.833	30.4	27	32	1.18
Terrisporobacter	0.78183	0.99776	58.667	67.833	59.2	74.333	45.5	1.82
Blautia	0.79266	0.99776	2522.7	2684	2994.6	2906	2656	2.75
Peptococcaceae_unclassified	0.80191	0.99776	0.66667	0	0	56	0	1.49
Romboutsia	0.82746	0.99776	80.167	81.5	89.4	106.67	98	1.76
Brotolimicola	0.86413	0.99776	239.83	203.83	231.8	198.83	180.5	1.49
Thomasclavelia	0.87127	0.99776	22.667	21.333	28	24.5	32	0.802
Citrobacter	0.87204	0.99776	30.333	34.333	47.4	33.667	25	1.09
Millionella	0.94075	0.99776	74.167	62.333	60.2	58.333	156.5	1.7
Anaerostipes	0.95081	0.99776	399.17	427.17	490.8	452.17	384.5	1.77
Velocimicrobium	0.95415	0.99776	80.333	64.167	79.4	60.667	48	1.23
Pseudomonas	0.96262	0.99776	11.333	8.6667	5.2	12.667	16.5	1.75
Bacteroidota_unclassified	0.96625	0.99776	21	21	20.4	17.833	23.5	0.74
Klebsiella	0.97171	0.99776	146.83	156.83	173.8	158.67	116.5	1.47
Bacillota_unclassified	0.97579	0.99776	122.17	119.83	131	109.83	115.5	1.1
Faecalibacterium	0.97702	0.99776	897.33	867	922.4	856.17	950.5	1.97
Peptococcus	0.97825	0.99776	155.17	140.33	174.6	104.67	130	1.56
Cuneatibacter	0.9792	0.99776	16.667	15.333	16	14.333	17.5	0.439
Ruminococcus	0.9895	0.99776	1707.8	1801.8	1837.2	1754	1715	2.29
Hafnia	0.99306	0.99776	97.333	90.5	106.2	101.5	115.5	1.13
Sutterellaceae_unclassified	0.99377	0.99776	16.667	17.833	17	16	56.5	1.33
Brotonthovivens	0.9948	0.99776	48.5	43.333	46.6	47.833	47	0.564
Duodenibacillus	0.99542	0.99776	51.333	43.333	49.8	44.5	76	1.24
Senegalimassilia	0.99776	0.99776	9.8333	10	10.6	12	13	0.452

### Sheet: LEfSe- Family (SS1)
Sample set one
Two donor samples from patients with prostate cancer were used to investigate the optimal qFIT buffer volume for gut microbiota analysis.
LEfSe with FDR-adjustment was used in addition to DESeq2 and Metastats results at the Family level. LEfSe found no significant differences between the groups.
	Pvalues	FDR	0.5_ml	1.5_ml	2_ml	2_ml_frozen	Control	LDAscore
Bifidobacteriaceae	0.011267	0.33033	58.5	61.667	53.6	70.333	50	1.54
Acidaminococcaceae	0.027902	0.33033	291.17	281.67	259.6	289.83	221.5	2.04
Veillonellaceae	0.028531	0.33033	101.17	118.33	99.2	119.33	76	1.78
Bacteroidales_unclassified	0.03167	0.33033	0.66667	0	0.4	0	3	0.398
Rikenellaceae	0.031691	0.33033	1637.5	1545	1443.2	1395	1793.5	2.8
Akkermansiaceae	0.038751	0.33033	40.167	30.5	33.6	32.667	9	1.22
Barnesiellaceae	0.047782	0.33033	249.83	211.67	189	198.83	431	2.18
Corynebacteriaceae	0.05223	0.33033	0.16667	0.33333	0	1	1.5	0.243
Christensenellaceae	0.052354	0.33033	17.333	18.667	13	18	29	1.14
Staphylococcaceae	0.059337	0.33033	5.3333	5	7.8	6.5	7.5	3.01
Eubacteriales_incertae_sedis_XIII	0.064645	0.33033	22.833	29.833	25.2	28.333	36	1.21
Eggerthellaceae	0.065295	0.33033	94.333	108	95.6	115.67	269.5	2.09
Odoribacteraceae	0.066174	0.33033	93.833	84.833	72.6	81.833	122	1.51
Burkholderiaceae	0.068015	0.33033	1.8333	1.5	1.8	0.83333	0	0.283
Enterobacterales_unclassified	0.076714	0.33033	0	0.33333	0	0	1	0.176
Streptococcaceae	0.077699	0.33033	37.667	38.333	50.6	44.5	32.5	3.12
Bacteroidaceae	0.083189	0.33033	2540.8	2628	2431	2465.7	2906.5	2.92
Moraxellaceae	0.091862	0.33033	0	0	0	0	0.5	1.19
Candidatus_Saccharibacteria_incertae_sedis	0.10915	0.33033	0	0.83333	0	0.66667	0.5	0.151
Clostridiaceae_1	0.11566	0.33033	286.83	302	306.6	341	276	2.52
Gammaproteobacteria_unclassified	0.12518	0.33033	0	0	0	0	0	0.0669
Neisseriaceae	0.12562	0.33033	0	0	0	0	0	1
Deinococcaceae	0.12562	0.33033	0	0	0	0	0	0.263
Sporomusaceae	0.12562	0.33033	0	0.5	0	0	0	0.0969
Bacillaceae	0.12562	0.33033	0	0	0	0	0	2.44
Helicobacteraceae	0.12562	0.33033	0	0	0	0	0	0.653
Paracoccaceae	0.12562	0.33033	0	0	0	0	0	2.06
Sutterellaceae	0.17152	0.43493	120.17	117.83	103.4	107.33	180.5	1.6
Eubacteriales_unclassified	0.20753	0.49329	551.17	530.5	545.6	543.17	603.5	2.11
Bacillota_incertae_sedis	0.20843	0.49329	42.167	46.667	48.6	47.333	48.5	1.11
Clostridia_unclassified	0.22239	0.50935	15.667	10	5.2	6.5	20.5	1
Bacteria_unclassified	0.25702	0.57026	253.5	195.33	193.4	197.83	402	2.02
Eubacteriales_incertae_sedis_XI	0.27089	0.58004	0.16667	0	0.2	0	0.5	0.0969
Propionibacteriaceae	0.283	0.58004	0.16667	0	0	0	0	0.829
Bacillales_Incertae_Sedis_XI	0.28593	0.58004	0.66667	0.66667	0.2	1	1	0.176
Puniceicoccaceae	0.30645	0.58701	1	0.33333	0.2	0	1	0.243
Eubacteriales_incertae_sedis	0.33197	0.58701	0.33333	0.33333	0.2	0.33333	1.5	0.217
Coriobacteriaceae	0.33447	0.58701	591	629.83	559.2	711.67	761.5	2.33
Victivallaceae	0.33516	0.58701	1	0.33333	0.2	0	1	0.176
Eubacteriaceae	0.33993	0.58701	1.6667	3	1.2	2.6667	6	0.564
Prevotellaceae	0.3412	0.58701	5	7.6667	4.4	5.1667	9	0.637
Alphaproteobacteria_unclassified	0.34741	0.58701	70.167	43.333	23.2	29.5	84	1.63
Erysipelotrichaceae	0.36371	0.58701	515	504.67	485.8	559.83	608	2.37
Pseudomonadota_unclassified	0.36378	0.58701	26.167	17	10.8	7.1667	33	1.24
Peptoniphilaceae	0.39095	0.61683	8.3333	5.6667	6.2	6.3333	7	0.706
Desulfovibrionaceae	0.40215	0.62071	98.667	93	74.6	101.5	156	1.9
Fusobacteriaceae	0.42387	0.64031	0.33333	0	0.2	0.5	0.5	0.0969
Lactobacillaceae	0.44353	0.65606	3	5	8.2	8.5	4	1.14
Carnobacteriaceae	0.51565	0.72766	0	0.5	0.6	0.33333	0	0.114
Enterococcaceae	0.51891	0.72766	3.5	5.1667	5.6	8.8333	0	0.734
Atopobiaceae	0.52269	0.72766	6.5	5	5.2	6.6667	12.5	0.784
Synergistaceae	0.57703	0.78787	0	0.16667	0.2	0	0	0.0414
Oscillospiraceae	0.61736	0.81486	11456	11396	11769	11096	9999.5	3.26
Turicibacteraceae	0.61976	0.81486	34.167	40.167	40.8	46.833	38.5	1.28
Yersiniaceae	0.65725	0.84844	0.16667	0	0	0	0	0.0669
Actinomycetaceae	0.69293	0.86709	5.3333	5.5	7.2	3.8333	5	0.429
Coriobacteriia_unclassified	0.71505	0.86709	1	1.1667	1	0.16667	5	0.534
Dermabacteraceae	0.71721	0.86709	0.5	1.3333	0.6	0.33333	0	0.222
Peptostreptococcaceae	0.72054	0.86709	422.5	447.83	436.2	543.17	451.5	1.79
Muribaculaceae	0.74649	0.88335	0.16667	0	0.8	0	0	0.2
Enterobacteriaceae	0.80965	0.94238	180.83	193	227.4	196.83	145.5	3.05
Porphyromonadaceae	0.84122	0.96334	421.33	445.33	385.2	418.83	645.5	2.94
Leuconostocaceae	0.88039	0.98746	3.5	2.8333	5.2	1.5	5.5	0.477
Coprobacillaceae	0.90199	0.98746	23.833	21.333	28	24.5	32	0.802
Lachnospiraceae	0.90401	0.98746	10530	10654	10778	10985	10343	3.23
Peptococcaceae	0.92527	0.98973	155.83	140.5	175	160.83	130.5	1.52
Pseudomonadaceae	0.95961	0.98973	11.333	13.167	5.2	12.667	17	1.75
Brevibacteriaceae	0.96114	0.98973	0.66667	0.83333	1.2	1	1	0.222
Bacteroidota_unclassified	0.96625	0.98973	21	21	20.4	17.833	23.5	0.74
Bacillota_unclassified	0.97579	0.98973	122.17	119.83	131	109.83	115.5	1.1
Hafniaceae	0.99306	0.99306	97.333	90.5	106.2	101.5	116	1.14

### Sheet: Parsimony (SS1)
Sample set one
Two donor samples from patients with prostate cancer were used to investigate the optimal qFIT buffer volume for gut microbiota analysis.
Parsimony testing revealed no statistically significant differences between sampling groups, showing that the different sampling groups did not influence the microbial communities composition.
Groups (in ml)	p value (ParsSig)
0.5-1.5	0.917
0.5-2	0.752
1.5-2	0.979
0.5-2F	0.619
1.5-2F	0.916
2-2F	0.958
0.5-D	0.997
1.5-D	0.999
2-D	0.999
2F-D	0.998

### Sheet: Metastats- OTU (SS2)
Sample set two
Sixteen healthy volunteers donated stool samples to investigate the efficacy of sequencing the gut microbiota from qFIT samples when compared to whole stool samples.
DNA was extracted at t=0 and t=4 for the whole stool samples, and at t=0, t=4, t=7 and t=14 days for the four qFIT samples per volunteer.
No statistically significant differences were observed in the top 100 OTUs identified across the different sampling groups from the 16 healthy volunteers.
The tables show the representative sequence for each OTU, and display taxonomic classification for each OTU.
All p-values were corrected with the Benjamini Hochberg method with cutoff set to p<0.05 to control for the false discovery rate
Raw stool sample t=0 vs t=4																	qFIT t=0 vs raw stool sample t=0																	qFIT t=4 vs raw stool sample t=4																	qFIT t=0 vs qFIT t=4																	qFIT t=0 vs qFIT t=7																	qFIT t=0 vs qFIT t=14
OTU	Genus	Family	Order	Class	Phylum	Rep seq	mean(group1)	variance(group1)	stderr(group1)	mean(group2)	variance(group2)	stderr(group2)	p-value	After Benjamini-Hochberg correction			OTU	Genus	Family	Order	Class	Phylum	Rep seq	mean(group1)	variance(group1)	stderr(group1)	mean(group2)	variance(group2)	stderr(group2)	p-value	After Benjamini-Hochberg correction			OTU	Genus	Family	Order	Class	Phylum	Rep seq	mean(group1)	variance(group1)	stderr(group1)	mean(group2)	variance(group2)	stderr(group2)	p-value	After Benjamini-Hochberg correction			OTU	Genus	Family	Order	Class	Phylum	Rep seq	mean(group1)	variance(group1)	stderr(group1)	mean(group2)	variance(group2)	stderr(group2)	p-value	After Benjamini-Hochberg correction			OTU	Genus	Family	Order	Class	Phylum	Rep seq	mean(group1)	variance(group1)	stderr(group1)	mean(group2)	variance(group2)	stderr(group2)	p-value	After Benjamini-Hochberg correction			OTU	Genus	Family	Order	Class	Phylum	Rep seq	mean(group1)	variance(group1)	stderr(group1)	mean(group2)	variance(group2)	stderr(group2)	p-value	After Benjamini-Hochberg correction
Otu0100	Lachnospiraceae_unclassified(100)	Lachnospiraceae(100)	Eubacteriales(100)	Clostridia(100)	Bacillota(100)	M02064_130_000000000-LLL57_1_1101_19875_21369	0.002285	2e-06	0.000395	0.003367	3e-06	0.000449	0.073926	0.997003			Otu0054	Oscillospiraceae_unclassified(92)	Oscillospiraceae(92)	Eubacteriales(97)	Clostridia(97)	Bacillota(97)	M02064_130_000000000-LLL57_1_1103_18838_15627	0.002623	1.1e-05	0.00085	0.006578	7.3e-05	0.002211	0.110889	1			Otu0086	Sutterella(100)	Sutterellaceae(100)	Burkholderiales(100)	Betaproteobacteria(100)	Pseudomonadota(100)	M02064_130_000000000-LLL57_1_1103_27617_8314	0.001511	5e-06	0.000541	0.003688	2.1e-05	0.001148	0.112887	0.973774			Otu0086	Sutterella(100)	Sutterellaceae(100)	Burkholderiales(100)	Betaproteobacteria(100)	Pseudomonadota(100)	M02064_130_000000000-LLL57_1_1103_27617_8314	0.001511	5e-06	0.000541	0.004443	2.6e-05	0.001309	0.048951	0.990676			Otu0033	Blautia(99)	Lachnospiraceae(100)	Eubacteriales(100)	Clostridia(100)	Bacillota(100)	M02064_130_000000000-LLL57_1_1101_13660_9876	0.004564	4e-06	0.000503	0.007762	3.2e-05	0.001457	0.047952	0.998002			Otu0086	Sutterella(100)	Sutterellaceae(100)	Burkholderiales(100)	Betaproteobacteria(100)	Pseudomonadota(100)	M02064_130_000000000-LLL57_1_1103_27617_8314	0.001469	4e-06	0.000576	0.004443	2.6e-05	0.001309	0.036963	0.999001
Otu0024	Faecalibacterium(100)	Oscillospiraceae(100)	Eubacteriales(100)	Clostridia(100)	Bacillota(100)	M02064_130_000000000-LLL57_1_1101_10294_8342	0.008365	6.7e-05	0.002049	0.005677	3.5e-05	0.001531	0.296703	0.997003			Otu0048	Phascolarctobacterium(100)	Acidaminococcaceae(100)	Acidaminococcales(100)	Negativicutes(100)	Bacillota(100)	M02064_130_000000000-LLL57_1_1102_11049_6612	0.006763	9.7e-05	0.00254	0.002609	1.4e-05	0.000968	0.147852	1			Otu0032	Alistipes(100)	Rikenellaceae(100)	Bacteroidales(100)	Bacteroidia(100)	Bacteroidota(100)	M02064_130_000000000-LLL57_1_1101_3704_16560	0.004823	1.9e-05	0.001086	0.007392	2.6e-05	0.00127	0.125874	0.973774			Otu0032	Alistipes(100)	Rikenellaceae(100)	Bacteroidales(100)	Bacteroidia(100)	Bacteroidota(100)	M02064_130_000000000-LLL57_1_1101_3704_16560	0.004823	1.9e-05	0.001086	0.00862	5.2e-05	0.001869	0.085914	0.990676			Otu0086	Sutterella(100)	Sutterellaceae(100)	Burkholderiales(100)	Betaproteobacteria(100)	Pseudomonadota(100)	M02064_130_000000000-LLL57_1_1103_27617_8314	0.001818	5e-06	0.000591	0.004443	2.6e-05	0.001309	0.066933	0.998002			Otu0091	Velocimicrobium(77)	Lachnospiraceae(100)	Eubacteriales(100)	Clostridia(100)	Bacillota(100)	M02064_130_000000000-LLL57_1_1101_8098_9014	0.004201	2e-05	0.00124	0.001803	5e-06	0.000552	0.083916	0.999001
Otu0014	Blautia(100)	Lachnospiraceae(100)	Eubacteriales(100)	Clostridia(100)	Bacillota(100)	M02064_130_000000000-LLL57_1_1101_22942_5975	0.009222	2.8e-05	0.001326	0.011029	2.2e-05	0.00122	0.328671	0.997003			Otu0013	Dialister(100)	Veillonellaceae(100)	Veillonellales(100)	Negativicutes(100)	Bacillota(100)	M02064_130_000000000-LLL57_1_1104_14246_6939	0.015761	0.000259	0.004152	0.008763	0.000106	0.00266	0.182817	1			Otu0076	Lachnospira(100)	Lachnospiraceae(100)	Eubacteriales(100)	Clostridia(100)	Bacillota(100)	M02064_130_000000000-LLL57_1_1101_11350_16528	0.004053	1.5e-05	0.000964	0.002397	4e-06	0.000488	0.13986	0.973774			Otu0009	Faecalibacterium(100)	Oscillospiraceae(100)	Eubacteriales(100)	Clostridia(100)	Bacillota(100)	M02064_130_000000000-LLL57_1_1101_12985_20832	0.023153	0.00024	0.00387	0.015358	0.000121	0.002836	0.126873	0.990676			Otu0009	Faecalibacterium(100)	Oscillospiraceae(100)	Eubacteriales(100)	Clostridia(100)	Bacillota(100)	M02064_130_000000000-LLL57_1_1101_12985_20832	0.024554	0.000363	0.005091	0.015358	0.000121	0.002836	0.116883	0.998002			Otu0015	Barnesiella(100)	Barnesiellaceae(100)	Bacteroidales(100)	Bacteroidia(100)	Bacteroidota(100)	M02064_130_000000000-LLL57_1_1101_12743_11466	0.012874	0.000106	0.002861	0.007932	3.7e-05	0.001566	0.144855	0.999001
Otu0019	Anthropogastromicrobium(100)	Lachnospiraceae(100)	Eubacteriales(100)	Clostridia(100)	Bacillota(100)	M02064_130_000000000-LLL57_1_1101_11465_12519	0.007976	5e-05	0.001776	0.010286	8.3e-05	0.002355	0.452547	0.997003			Otu0087	Gallintestinimicrobium(100)	Lachnospiraceae(100)	Eubacteriales(100)	Clostridia(100)	Bacillota(100)	M02064_130_000000000-LLL57_1_1101_21346_17160	0.003222	1.5e-05	0.000999	0.001743	3e-06	0.000414	0.215784	1			Otu0054	Oscillospiraceae_unclassified(92)	Oscillospiraceae(92)	Eubacteriales(97)	Clostridia(97)	Bacillota(97)	M02064_130_000000000-LLL57_1_1103_18838_15627	0.003236	3.1e-05	0.001402	0.00674	7.9e-05	0.002216	0.204795	0.973774			Otu0091	Velocimicrobium(77)	Lachnospiraceae(100)	Eubacteriales(100)	Clostridia(100)	Bacillota(100)	M02064_130_000000000-LLL57_1_1101_8098_9014	0.003006	8e-06	0.000724	0.001803	5e-06	0.000552	0.211788	0.990676			Otu0032	Alistipes(100)	Rikenellaceae(100)	Bacteroidales(100)	Bacteroidia(100)	Bacteroidota(100)	M02064_130_000000000-LLL57_1_1101_3704_16560	0.005128	2.3e-05	0.001291	0.00862	5.2e-05	0.001869	0.138861	0.998002			Otu0011	Fusicatenibacter(100)	Lachnospiraceae(100)	Eubacteriales(100)	Clostridia(100)	Bacillota(100)	M02064_130_000000000-LLL57_1_1101_10273_6580	0.009699	4.7e-05	0.001906	0.013636	8.6e-05	0.002393	0.21978	0.999001
Otu0066	Oscillospiraceae_unclassified(100)	Oscillospiraceae(100)	Eubacteriales(100)	Clostridia(100)	Bacillota(100)	M02064_130_000000000-LLL57_1_1101_15702_11205	0.004437	2.3e-05	0.001203	0.003276	8e-06	0.000751	0.455544	0.997003			Otu0028	Streptococcus(100)	Streptococcaceae(100)	Lactobacillales(100)	Bacilli(100)	Bacillota(100)	M02064_130_000000000-LLL57_1_1101_13770_15273	0.008313	0.000121	0.002842	0.004343	3.6e-05	0.001551	0.270729	1			Otu0029	Bifidobacterium(100)	Bifidobacteriaceae(100)	Bifidobacteriales(100)	Actinobacteria(100)	Actinomycetota(100)	M02064_130_000000000-LLL57_1_1102_16822_13208	0.00909	9e-05	0.002365	0.005651	1.9e-05	0.0011	0.213786	0.973774			Otu0024	Faecalibacterium(100)	Oscillospiraceae(100)	Eubacteriales(100)	Clostridia(100)	Bacillota(100)	M02064_130_000000000-LLL57_1_1101_10294_8342	0.008719	5.9e-05	0.001922	0.00604	3e-05	0.001404	0.272727	0.990676			Otu0001	Faecalibacterium(100)	Oscillospiraceae(100)	Eubacteriales(100)	Clostridia(100)	Bacillota(100)	M02064_130_000000000-LLL57_1_1101_10292_24105	0.059767	0.001489	0.010312	0.04545	0.000939	0.00791	0.294705	0.998002			Otu0003	Phocaeicola(100)	Bacteroidaceae(100)	Bacteroidales(100)	Bacteroidia(100)	Bacteroidota(100)	M02064_130_000000000-LLL57_1_1101_23078_20071	0.032606	0.0007	0.007336	0.050809	0.002856	0.013799	0.245754	0.999001
Otu0072	Parabacteroides(100)	Porphyromonadaceae(100)	Bacteroidales(100)	Bacteroidia(100)	Bacteroidota(100)	M02064_130_000000000-LLL57_1_2115_11835_8243	0.003189	3.2e-05	0.001407	0.00182	9e-06	0.000794	0.468531	0.997003			Otu0002	Agathobacter(100)	Lachnospiraceae(100)	Eubacteriales(100)	Clostridia(100)	Bacillota(100)	M02064_130_000000000-LLL57_1_1101_10262_6120	0.043898	0.001627	0.010416	0.030677	0.000758	0.007109	0.295704	1			Otu0015	Barnesiella(100)	Barnesiellaceae(100)	Bacteroidales(100)	Bacteroidia(100)	Bacteroidota(100)	M02064_130_000000000-LLL57_1_1101_12743_11466	0.00841	0.000107	0.002591	0.013261	0.000152	0.00308	0.216783	0.973774			Otu0100	Lachnospiraceae_unclassified(100)	Lachnospiraceae(100)	Eubacteriales(100)	Clostridia(100)	Bacillota(100)	M02064_130_000000000-LLL57_1_1101_19875_21369	0.002057	3e-06	0.000398	0.002742	4e-06	0.000485	0.291708	0.990676			Otu0098	Eubacteriales_unclassified(89)	Eubacteriales_unclassified(89)	Eubacteriales(89)	Clostridia(89)	Bacillota(89)	M02064_130_000000000-LLL57_1_1102_22104_14315	6e-05	0	4.8e-05	0.002638	9.7e-05	0.002546	0.310689	0.998002			Otu0100	Lachnospiraceae_unclassified(100)	Lachnospiraceae(100)	Eubacteriales(100)	Clostridia(100)	Bacillota(100)	M02064_130_000000000-LLL57_1_1101_19875_21369	0.001927	4e-06	0.000583	0.002742	4e-06	0.000485	0.305694	0.999001
Otu0004	Faecalibacterium(100)	Oscillospiraceae(100)	Eubacteriales(100)	Clostridia(100)	Bacillota(100)	M02064_130_000000000-LLL57_1_1101_11213_5729	0.028476	0.000798	0.007061	0.022651	0.000489	0.005709	0.5005	0.997003			Otu0053	Anaerobutyricum(100)	Lachnospiraceae(100)	Eubacteriales(100)	Clostridia(100)	Bacillota(100)	M02064_130_000000000-LLL57_1_1101_14587_12770	0.003959	7e-06	0.000668	0.005238	1.6e-05	0.001035	0.312687	1			Otu0002	Agathobacter(100)	Lachnospiraceae(100)	Eubacteriales(100)	Clostridia(100)	Bacillota(100)	M02064_130_000000000-LLL57_1_1101_10262_6120	0.054855	0.00289	0.013439	0.035926	0.001103	0.008304	0.262737	0.973774			Otu0016	Eubacteriales_unclassified(94)	Eubacteriales_unclassified(94)	Eubacteriales(94)	Clostridia(94)	Bacillota(96)	M02064_130_000000000-LLL57_1_1101_14979_3328	0.013375	0.00027	0.004109	0.008219	6.9e-05	0.00215	0.305694	0.990676			Otu0036	Intestinibacter(96)	Peptostreptococcaceae(100)	Eubacteriales(100)	Clostridia(100)	Bacillota(100)	M02064_130_000000000-LLL57_1_1105_15597_10963	0.006521	3.8e-05	0.001645	0.004291	2.1e-05	0.001176	0.314685	0.998002			Otu0007	Ruminococcus(65)	Oscillospiraceae(100)	Eubacteriales(100)	Clostridia(100)	Bacillota(100)	M02064_130_000000000-LLL57_1_1102_13966_14531	0.011047	0.000377	0.005384	0.021139	0.000973	0.008056	0.306693	0.999001
Otu0038	Vescimonas(100)	Oscillospiraceae(100)	Eubacteriales(100)	Clostridia(100)	Bacillota(100)	M02064_130_000000000-LLL57_1_1101_22035_6261	0.009524	0.000363	0.00476	0.005708	0.000109	0.0027	0.508492	0.997003			Otu0003	Phocaeicola(100)	Bacteroidaceae(100)	Bacteroidales(100)	Bacteroidia(100)	Bacteroidota(100)	M02064_130_000000000-LLL57_1_1101_23078_20071	0.050809	0.002856	0.013799	0.034308	0.00099	0.008125	0.327672	1			Otu0030	Romboutsia(100)	Peptostreptococcaceae(100)	Eubacteriales(100)	Clostridia(100)	Bacillota(100)	M02064_130_000000000-LLL57_1_1101_10075_2078	0.009943	0.000336	0.004584	0.004583	2.1e-05	0.001135	0.303696	0.973774			Otu0082	Coprococcus(82)	Lachnospiraceae(100)	Eubacteriales(100)	Clostridia(100)	Bacillota(100)	M02064_130_000000000-LLL57_1_1101_23551_7958	0.002786	2e-06	0.000375	0.003512	5e-06	0.000572	0.315684	0.990676			Otu0024	Faecalibacterium(100)	Oscillospiraceae(100)	Eubacteriales(100)	Clostridia(100)	Bacillota(100)	M02064_130_000000000-LLL57_1_1101_10294_8342	0.008341	4.8e-05	0.00186	0.00604	3e-05	0.001404	0.316683	0.998002			Otu0002	Agathobacter(100)	Lachnospiraceae(100)	Eubacteriales(100)	Clostridia(100)	Bacillota(100)	M02064_130_000000000-LLL57_1_1101_10262_6120	0.064625	0.003404	0.016183	0.043898	0.001627	0.010416	0.310689	0.999001
Otu0018	Hominimerdicola(100)	Oscillospiraceae(100)	Eubacteriales(100)	Clostridia(100)	Bacillota(100)	M02064_130_000000000-LLL57_1_1102_20805_12047	0.010643	0.000222	0.003722	0.007413	0.000101	0.002601	0.524476	0.997003			Otu0100	Lachnospiraceae_unclassified(100)	Lachnospiraceae(100)	Eubacteriales(100)	Clostridia(100)	Bacillota(100)	M02064_130_000000000-LLL57_1_1101_19875_21369	0.002742	4e-06	0.000485	0.003367	3e-06	0.000449	0.351648	1			Otu0016	Eubacteriales_unclassified(94)	Eubacteriales_unclassified(94)	Eubacteriales(94)	Clostridia(94)	Bacillota(96)	M02064_130_000000000-LLL57_1_1101_14979_3328	0.013375	0.00027	0.004109	0.008376	8.5e-05	0.002301	0.304695	0.973774			Otu0001	Faecalibacterium(100)	Oscillospiraceae(100)	Eubacteriales(100)	Clostridia(100)	Bacillota(100)	M02064_130_000000000-LLL57_1_1101_10292_24105	0.056511	0.00135	0.009185	0.04545	0.000939	0.00791	0.364635	0.990676			Otu0016	Eubacteriales_unclassified(94)	Eubacteriales_unclassified(94)	Eubacteriales(94)	Clostridia(94)	Bacillota(96)	M02064_130_000000000-LLL57_1_1101_14979_3328	0.013436	0.000282	0.004491	0.008219	6.9e-05	0.00215	0.323676	0.998002			Otu0044	Blautia(97)	Lachnospiraceae(100)	Eubacteriales(100)	Clostridia(100)	Bacillota(100)	M02064_130_000000000-LLL57_1_1101_14601_8607	0.003843	1.5e-05	0.001092	0.005995	4.4e-05	0.001707	0.314685	0.999001
Otu0094	Faecalibacterium(98)	Oscillospiraceae(99)	Eubacteriales(100)	Clostridia(100)	Bacillota(100)	M02064_130_000000000-LLL57_1_1104_17749_12590	0.001314	2.8e-05	0.001314	0.00303	0.000137	0.003019	0.535465	0.997003			Otu0049	Anaerobutyricum(100)	Lachnospiraceae(100)	Eubacteriales(100)	Clostridia(100)	Bacillota(100)	M02064_130_000000000-LLL57_1_1101_11410_19486	0.00479	9e-06	0.000766	0.005974	1.7e-05	0.001066	0.358641	1			Otu0049	Anaerobutyricum(100)	Lachnospiraceae(100)	Eubacteriales(100)	Clostridia(100)	Bacillota(100)	M02064_130_000000000-LLL57_1_1101_11410_19486	0.004764	1.1e-05	0.000842	0.006055	1.6e-05	0.000995	0.313686	0.973774			Otu0004	Faecalibacterium(100)	Oscillospiraceae(100)	Eubacteriales(100)	Clostridia(100)	Bacillota(100)	M02064_130_000000000-LLL57_1_1101_11213_5729	0.031942	0.000648	0.006363	0.024838	0.000554	0.006077	0.426573	0.990676			Otu0091	Velocimicrobium(77)	Lachnospiraceae(100)	Eubacteriales(100)	Clostridia(100)	Bacillota(100)	M02064_130_000000000-LLL57_1_1101_8098_9014	0.002988	1.5e-05	0.001028	0.001803	5e-06	0.000552	0.342657	0.998002			Otu0001	Faecalibacterium(100)	Oscillospiraceae(100)	Eubacteriales(100)	Clostridia(100)	Bacillota(100)	M02064_130_000000000-LLL57_1_1101_10292_24105	0.057193	0.001156	0.009431	0.04545	0.000939	0.00791	0.346653	0.999001
Otu0062	Fusicatenibacter(100)	Lachnospiraceae(100)	Eubacteriales(100)	Clostridia(100)	Bacillota(100)	M02064_130_000000000-LLL57_1_1101_22941_12396	0.005353	5.5e-05	0.001851	0.003982	1.8e-05	0.00111	0.556444	0.997003			Otu0082	Coprococcus(82)	Lachnospiraceae(100)	Eubacteriales(100)	Clostridia(100)	Bacillota(100)	M02064_130_000000000-LLL57_1_1101_23551_7958	0.003512	5e-06	0.000572	0.002883	3e-06	0.000422	0.378621	1			Otu0056	Clostridium_sensu stricto(96)	Clostridiaceae_1(100)	Eubacteriales(100)	Clostridia(100)	Bacillota(100)	M02064_130_000000000-LLL57_1_1101_14424_21323	0.004898	5.7e-05	0.001894	0.002668	1.5e-05	0.000954	0.318681	0.973774			Otu0019	Anthropogastromicrobium(100)	Lachnospiraceae(100)	Eubacteriales(100)	Clostridia(100)	Bacillota(100)	M02064_130_000000000-LLL57_1_1101_11465_12519	0.009802	4.2e-05	0.001629	0.007999	4.6e-05	0.001742	0.446553	0.990676			Otu0063	Oscillospiraceae_unclassified(95)	Oscillospiraceae(95)	Eubacteriales(96)	Clostridia(96)	Bacillota(100)	M02064_130_000000000-LLL57_1_1101_17433_4671	0.002277	2.4e-05	0.001319	0.004237	4.4e-05	0.001714	0.367632	0.998002			Otu0004	Faecalibacterium(100)	Oscillospiraceae(100)	Eubacteriales(100)	Clostridia(100)	Bacillota(100)	M02064_130_000000000-LLL57_1_1101_11213_5729	0.035361	0.00113	0.009325	0.024838	0.000554	0.006077	0.366633	0.999001
Otu0009	Faecalibacterium(100)	Oscillospiraceae(100)	Eubacteriales(100)	Clostridia(100)	Bacillota(100)	M02064_130_000000000-LLL57_1_1101_12985_20832	0.018044	0.000264	0.00406	0.015362	0.000136	0.003008	0.618382	0.997003			Otu0042	Dorea(100)	Lachnospiraceae(100)	Eubacteriales(100)	Clostridia(100)	Bacillota(100)	M02064_130_000000000-LLL57_1_1101_10030_4195	0.006316	1.6e-05	0.001043	0.005041	1.3e-05	0.000924	0.381618	1			Otu0014	Blautia(100)	Lachnospiraceae(100)	Eubacteriales(100)	Clostridia(100)	Bacillota(100)	M02064_130_000000000-LLL57_1_1101_22942_5975	0.011485	5e-05	0.001761	0.009222	2.8e-05	0.001326	0.32967	0.973774			Otu0047	Bifidobacterium(100)	Bifidobacteriaceae(100)	Bifidobacteriales(100)	Actinobacteria(100)	Actinomycetota(100)	M02064_130_000000000-LLL57_1_1103_12516_17369	0.007072	9.8e-05	0.002479	0.004721	4.7e-05	0.001764	0.45954	0.990676			Otu0056	Clostridium_sensu stricto(96)	Clostridiaceae_1(100)	Eubacteriales(100)	Clostridia(100)	Bacillota(100)	M02064_130_000000000-LLL57_1_1101_14424_21323	0.006612	8e-05	0.002386	0.0041	2.4e-05	0.001262	0.381618	0.998002			Otu0076	Lachnospira(100)	Lachnospiraceae(100)	Eubacteriales(100)	Clostridia(100)	Bacillota(100)	M02064_130_000000000-LLL57_1_1101_11350_16528	0.002721	4e-06	0.000581	0.003868	1.7e-05	0.001079	0.383616	0.999001
Otu0084	Roseburia(100)	Lachnospiraceae(100)	Eubacteriales(100)	Clostridia(100)	Bacillota(100)	M02064_130_000000000-LLL57_1_1101_29250_16557	0.002412	2.6e-05	0.001265	0.003805	7.3e-05	0.0022	0.624376	0.997003			Otu0015	Barnesiella(100)	Barnesiellaceae(100)	Bacteroidales(100)	Bacteroidia(100)	Bacteroidota(100)	M02064_130_000000000-LLL57_1_1101_12743_11466	0.007932	3.7e-05	0.001566	0.011449	0.000158	0.003246	0.390609	1			Otu0053	Anaerobutyricum(100)	Lachnospiraceae(100)	Eubacteriales(100)	Clostridia(100)	Bacillota(100)	M02064_130_000000000-LLL57_1_1101_14587_12770	0.004171	9e-06	0.000767	0.005322	1.7e-05	0.001038	0.363636	0.973774			Otu0085	Bacteroides(100)	Bacteroidaceae(100)	Bacteroidales(100)	Bacteroidia(100)	Bacteroidota(100)	M02064_130_000000000-LLL57_1_1101_10355_12382	0.002403	8e-06	0.000706	0.003674	3.1e-05	0.001428	0.464535	0.990676			Otu0099	Blautia(98)	Lachnospiraceae(100)	Eubacteriales(100)	Clostridia(100)	Bacillota(100)	M02064_130_000000000-LLL57_1_1101_18028_5949	0.00186	8e-06	0.000733	0.002891	1e-05	0.000827	0.390609	0.998002			Otu0024	Faecalibacterium(100)	Oscillospiraceae(100)	Eubacteriales(100)	Clostridia(100)	Bacillota(100)	M02064_130_000000000-LLL57_1_1101_10294_8342	0.008793	0.000104	0.002824	0.00604	3e-05	0.001404	0.394605	0.999001
Otu0090	Bacteria_unclassified(98)	Bacteria_unclassified(98)	Bacteria_unclassified(98)	Bacteria_unclassified(98)	Bacteria_unclassified(98)	M02064_130_000000000-LLL57_1_1102_7814_17319	0.00519	0.000424	0.005146	0.008109	0.000986	0.008107	0.624376	0.997003			Otu0005	Anaerostipes(100)	Lachnospiraceae(100)	Eubacteriales(100)	Clostridia(100)	Bacillota(100)	M02064_130_000000000-LLL57_1_1101_25126_11989	0.025195	0.00019	0.003558	0.02094	0.000179	0.003455	0.3996	1			Otu0009	Faecalibacterium(100)	Oscillospiraceae(100)	Eubacteriales(100)	Clostridia(100)	Bacillota(100)	M02064_130_000000000-LLL57_1_1101_12985_20832	0.023153	0.00024	0.00387	0.018044	0.000264	0.00406	0.375624	0.973774			Otu0003	Phocaeicola(100)	Bacteroidaceae(100)	Bacteroidales(100)	Bacteroidia(100)	Bacteroidota(100)	M02064_130_000000000-LLL57_1_1101_23078_20071	0.038197	0.002191	0.011703	0.050809	0.002856	0.013799	0.495504	0.990676			Otu0085	Bacteroides(100)	Bacteroidaceae(100)	Bacteroidales(100)	Bacteroidia(100)	Bacteroidota(100)	M02064_130_000000000-LLL57_1_1101_10355_12382	0.002186	7e-06	0.000731	0.003674	3.1e-05	0.001428	0.401598	0.998002			Otu0010	Gemmiger(93)	Oscillospiraceae(100)	Eubacteriales(100)	Clostridia(100)	Bacillota(100)	M02064_130_000000000-LLL57_1_1101_10456_21195	0.011806	0.000114	0.002965	0.015583	0.000168	0.003344	0.402597	0.999001
Otu0069	Clostridium_sensu stricto(100)	Clostridiaceae_1(100)	Eubacteriales(100)	Clostridia(100)	Bacillota(100)	M02064_130_000000000-LLL57_1_1101_12397_11499	0.003037	3.4e-05	0.001452	0.004412	7.2e-05	0.002195	0.627373	0.997003			Otu0040	Bifidobacterium(100)	Bifidobacteriaceae(100)	Bifidobacteriales(100)	Actinobacteria(100)	Actinomycetota(100)	M02064_130_000000000-LLL57_1_1102_22896_3841	0.007696	0.000223	0.003856	0.003998	5.5e-05	0.001909	0.406593	1			Otu0048	Phascolarctobacterium(100)	Acidaminococcaceae(100)	Acidaminococcales(100)	Negativicutes(100)	Bacillota(100)	M02064_130_000000000-LLL57_1_1102_11049_6612	0.006396	0.000165	0.003207	0.002799	1.9e-05	0.001088	0.380619	0.973774			Otu0013	Dialister(100)	Veillonellaceae(100)	Veillonellales(100)	Negativicutes(100)	Bacillota(100)	M02064_130_000000000-LLL57_1_1104_14246_6939	0.011748	0.000269	0.0041	0.015761	0.000259	0.004152	0.503497	0.990676			Otu0014	Blautia(100)	Lachnospiraceae(100)	Eubacteriales(100)	Clostridia(100)	Bacillota(100)	M02064_130_000000000-LLL57_1_1101_22942_5975	0.00994	4e-05	0.001685	0.011858	3.4e-05	0.001511	0.408591	0.998002			Otu0082	Coprococcus(82)	Lachnospiraceae(100)	Eubacteriales(100)	Clostridia(100)	Bacillota(100)	M02064_130_000000000-LLL57_1_1101_23551_7958	0.002899	4e-06	0.000553	0.003512	5e-06	0.000572	0.437562	0.999001
Otu0043	Vescimonas(84)	Oscillospiraceae(98)	Eubacteriales(99)	Clostridia(99)	Bacillota(99)	M02064_130_000000000-LLL57_1_1102_20966_22575	0.00702	0.000266	0.004079	0.005184	0.000127	0.002914	0.634366	0.997003			Otu0076	Lachnospira(100)	Lachnospiraceae(100)	Eubacteriales(100)	Clostridia(100)	Bacillota(100)	M02064_130_000000000-LLL57_1_1101_11350_16528	0.003868	1.7e-05	0.001079	0.002804	7e-06	0.000704	0.423576	1			Otu0034	Phocaeicola(100)	Bacteroidaceae(100)	Bacteroidales(100)	Bacteroidia(100)	Bacteroidota(100)	M02064_130_000000000-LLL57_1_1101_15129_24371	0.004075	0.000176	0.003318	0.009059	0.000593	0.00609	0.383616	0.973774			Otu0038	Vescimonas(100)	Oscillospiraceae(100)	Eubacteriales(100)	Clostridia(100)	Bacillota(100)	M02064_130_000000000-LLL57_1_1101_22035_6261	0.005297	0.000105	0.002563	0.003523	2.1e-05	0.001185	0.512488	0.990676			Otu0030	Romboutsia(100)	Peptostreptococcaceae(100)	Eubacteriales(100)	Clostridia(100)	Bacillota(100)	M02064_130_000000000-LLL57_1_1101_10075_2078	0.010822	0.000279	0.004462	0.006244	5.8e-05	0.00197	0.43956	0.998002			Otu0040	Bifidobacterium(100)	Bifidobacteriaceae(100)	Bifidobacteriales(100)	Actinobacteria(100)	Actinomycetota(100)	M02064_130_000000000-LLL57_1_1102_22896_3841	0.00395	7.7e-05	0.002435	0.007696	0.000223	0.003856	0.444555	0.999001
Otu0076	Lachnospira(100)	Lachnospiraceae(100)	Eubacteriales(100)	Clostridia(100)	Bacillota(100)	M02064_130_000000000-LLL57_1_1101_11350_16528	0.002397	4e-06	0.000488	0.002804	7e-06	0.000704	0.634366	0.997003			Otu0019	Anthropogastromicrobium(100)	Lachnospiraceae(100)	Eubacteriales(100)	Clostridia(100)	Bacillota(100)	M02064_130_000000000-LLL57_1_1101_11465_12519	0.007999	4.6e-05	0.001742	0.010286	8.3e-05	0.002355	0.42957	1			Otu0062	Fusicatenibacter(100)	Lachnospiraceae(100)	Eubacteriales(100)	Clostridia(100)	Bacillota(100)	M02064_130_000000000-LLL57_1_1101_22941_12396	0.003404	1.8e-05	0.001055	0.005353	5.5e-05	0.001851	0.383616	0.973774			Otu0012	Romboutsia(100)	Peptostreptococcaceae(100)	Eubacteriales(100)	Clostridia(100)	Bacillota(100)	M02064_130_000000000-LLL57_1_1101_10668_4787	0.016092	0.000414	0.005087	0.011648	0.00015	0.003163	0.519481	0.990676			Otu0038	Vescimonas(100)	Oscillospiraceae(100)	Eubacteriales(100)	Clostridia(100)	Bacillota(100)	M02064_130_000000000-LLL57_1_1101_22035_6261	0.006252	0.000141	0.00317	0.003523	2.1e-05	0.001185	0.458541	0.998002			Otu0009	Faecalibacterium(100)	Oscillospiraceae(100)	Eubacteriales(100)	Clostridia(100)	Bacillota(100)	M02064_130_000000000-LLL57_1_1101_12985_20832	0.019748	0.000291	0.004729	0.015358	0.000121	0.002836	0.453546	0.999001
Otu0060	Blautia(83)	Lachnospiraceae(97)	Eubacteriales(100)	Clostridia(100)	Bacillota(100)	M02064_130_000000000-LLL57_1_1101_12202_9285	0.003992	1.1e-05	0.000832	0.004568	1.3e-05	0.000914	0.637363	0.997003			Otu0030	Romboutsia(100)	Peptostreptococcaceae(100)	Eubacteriales(100)	Clostridia(100)	Bacillota(100)	M02064_130_000000000-LLL57_1_1101_10075_2078	0.006244	5.8e-05	0.00197	0.004391	1.6e-05	0.001042	0.433566	1			Otu0047	Bifidobacterium(100)	Bifidobacteriaceae(100)	Bifidobacteriales(100)	Actinobacteria(100)	Actinomycetota(100)	M02064_130_000000000-LLL57_1_1103_12516_17369	0.007072	9.8e-05	0.002479	0.004427	4e-05	0.001576	0.392607	0.973774			Otu0002	Agathobacter(100)	Lachnospiraceae(100)	Eubacteriales(100)	Clostridia(100)	Bacillota(100)	M02064_130_000000000-LLL57_1_1101_10262_6120	0.054855	0.00289	0.013439	0.043898	0.001627	0.010416	0.533467	0.990676			Otu0055	Alistipes(100)	Rikenellaceae(100)	Bacteroidales(100)	Bacteroidia(100)	Bacteroidota(100)	M02064_130_000000000-LLL57_1_1101_9648_11149	0.002961	2.2e-05	0.001258	0.004266	1.7e-05	0.001051	0.458541	0.998002			Otu0032	Alistipes(100)	Rikenellaceae(100)	Bacteroidales(100)	Bacteroidia(100)	Bacteroidota(100)	M02064_130_000000000-LLL57_1_1101_3704_16560	0.006927	1.9e-05	0.001224	0.00862	5.2e-05	0.001869	0.461538	0.999001
Otu0002	Agathobacter(100)	Lachnospiraceae(100)	Eubacteriales(100)	Clostridia(100)	Bacillota(100)	M02064_130_000000000-LLL57_1_1101_10262_6120	0.035926	0.001103	0.008304	0.030677	0.000758	0.007109	0.638362	0.997003			Otu0056	Clostridium_sensu stricto(96)	Clostridiaceae_1(100)	Eubacteriales(100)	Clostridia(100)	Bacillota(100)	M02064_130_000000000-LLL57_1_1101_14424_21323	0.0041	2.4e-05	0.001262	0.002815	1.5e-05	0.001008	0.433566	1			Otu0083	Bifidobacterium(96)	Bifidobacteriaceae(100)	Bifidobacteriales(100)	Actinobacteria(100)	Actinomycetota(100)	M02064_130_000000000-LLL57_1_1101_19030_5230	0.003994	6.3e-05	0.001989	0.001916	1.7e-05	0.001026	0.392607	0.973774			Otu0055	Alistipes(100)	Rikenellaceae(100)	Bacteroidales(100)	Bacteroidia(100)	Bacteroidota(100)	M02064_130_000000000-LLL57_1_1101_9648_11149	0.003214	2.4e-05	0.001225	0.004266	1.7e-05	0.001051	0.539461	0.990676			Otu0012	Romboutsia(100)	Peptostreptococcaceae(100)	Eubacteriales(100)	Clostridia(100)	Bacillota(100)	M02064_130_000000000-LLL57_1_1101_10668_4787	0.016701	0.000403	0.005368	0.011648	0.00015	0.003163	0.463536	0.998002			Otu0038	Vescimonas(100)	Oscillospiraceae(100)	Eubacteriales(100)	Clostridia(100)	Bacillota(100)	M02064_130_000000000-LLL57_1_1101_22035_6261	0.00658	0.000183	0.00375	0.003523	2.1e-05	0.001185	0.490509	0.999001
Otu0087	Gallintestinimicrobium(100)	Lachnospiraceae(100)	Eubacteriales(100)	Clostridia(100)	Bacillota(100)	M02064_130_000000000-LLL57_1_1101_21346_17160	0.002368	1.2e-05	0.000872	0.001743	3e-06	0.000414	0.638362	0.997003			Otu0068	Parabacteroides(100)	Porphyromonadaceae(100)	Bacteroidales(100)	Bacteroidia(100)	Bacteroidota(100)	M02064_130_000000000-LLL57_1_1101_13090_7659	0.003402	9e-06	0.000765	0.004539	2.4e-05	0.001274	0.443556	1			Otu0068	Parabacteroides(100)	Porphyromonadaceae(100)	Bacteroidales(100)	Bacteroidia(100)	Bacteroidota(100)	M02064_130_000000000-LLL57_1_1101_13090_7659	0.002963	7e-06	0.000671	0.003892	1.2e-05	0.000849	0.414585	0.973774			Otu0065	Bacteria_unclassified(100)	Bacteria_unclassified(100)	Bacteria_unclassified(100)	Bacteria_unclassified(100)	Bacteria_unclassified(100)	M02064_130_000000000-LLL57_1_1103_20600_21348	0.004001	0.000247	0.003932	0.005855	0.000494	0.005739	0.544456	0.990676			Otu0090	Bacteria_unclassified(98)	Bacteria_unclassified(98)	Bacteria_unclassified(98)	Bacteria_unclassified(98)	Bacteria_unclassified(98)	M02064_130_000000000-LLL57_1_1102_7814_17319	5.8e-05	0	5.6e-05	0.000829	9e-06	0.000769	0.467532	0.998002			Otu0005	Anaerostipes(100)	Lachnospiraceae(100)	Eubacteriales(100)	Clostridia(100)	Bacillota(100)	M02064_130_000000000-LLL57_1_1101_25126_11989	0.021908	0.000136	0.003231	0.025195	0.00019	0.003558	0.495504	0.999001
Otu0083	Bifidobacterium(96)	Bifidobacteriaceae(100)	Bifidobacteriales(100)	Actinobacteria(100)	Actinomycetota(100)	M02064_130_000000000-LLL57_1_1101_19030_5230	0.001916	1.7e-05	0.001026	0.003026	5e-05	0.001822	0.644356	0.997003			Otu0034	Phocaeicola(100)	Bacteroidaceae(100)	Bacteroidales(100)	Bacteroidia(100)	Bacteroidota(100)	M02064_130_000000000-LLL57_1_1101_15129_24371	0.004821	0.000109	0.002699	0.010072	0.000704	0.006853	0.448551	1			Otu0087	Gallintestinimicrobium(100)	Lachnospiraceae(100)	Eubacteriales(100)	Clostridia(100)	Bacillota(100)	M02064_130_000000000-LLL57_1_1101_21346_17160	0.003437	1.7e-05	0.001019	0.002368	1.2e-05	0.000872	0.436563	0.973774			Otu0094	Faecalibacterium(98)	Oscillospiraceae(99)	Eubacteriales(100)	Clostridia(100)	Bacillota(100)	M02064_130_000000000-LLL57_1_1104_17749_12590	0.002462	9.7e-05	0.002458	0.003112	0.000145	0.003104	0.548452	0.990676			Otu0100	Lachnospiraceae_unclassified(100)	Lachnospiraceae(100)	Eubacteriales(100)	Clostridia(100)	Bacillota(100)	M02064_130_000000000-LLL57_1_1101_19875_21369	0.002221	4e-06	0.000522	0.002742	4e-06	0.000485	0.472527	0.998002			Otu0051	Brotolimicola(100)	Lachnospiraceae(100)	Eubacteriales(100)	Clostridia(100)	Bacillota(100)	M02064_130_000000000-LLL57_1_1102_19987_24689	0.006344	9e-05	0.002634	0.004235	1.9e-05	0.001114	0.502498	0.999001
Otu0065	Bacteria_unclassified(100)	Bacteria_unclassified(100)	Bacteria_unclassified(100)	Bacteria_unclassified(100)	Bacteria_unclassified(100)	M02064_130_000000000-LLL57_1_1103_20600_21348	0.002457	4.6e-05	0.001702	0.003919	0.000119	0.002814	0.647353	0.997003			Otu0026	Bacteroides(100)	Bacteroidaceae(100)	Bacteroidales(100)	Bacteroidia(100)	Bacteroidota(100)	M02064_130_000000000-LLL57_1_1101_12862_5148	0.006726	5e-05	0.001825	0.009191	0.000117	0.002797	0.460539	1			Otu0085	Bacteroides(100)	Bacteroidaceae(100)	Bacteroidales(100)	Bacteroidia(100)	Bacteroidota(100)	M02064_130_000000000-LLL57_1_1101_10355_12382	0.002403	8e-06	0.000706	0.003343	1.6e-05	0.000988	0.442557	0.973774			Otu0018	Hominimerdicola(100)	Oscillospiraceae(100)	Eubacteriales(100)	Clostridia(100)	Bacillota(100)	M02064_130_000000000-LLL57_1_1102_20805_12047	0.010312	0.000216	0.003678	0.007413	8.1e-05	0.002319	0.55045	0.990676			Otu0008	Phocaeicola(100)	Bacteroidaceae(100)	Bacteroidales(100)	Bacteroidia(100)	Bacteroidota(100)	M02064_130_000000000-LLL57_1_1101_25832_5942	0.014721	0.000511	0.006041	0.02273	0.00144	0.009799	0.512488	0.998002			Otu0053	Anaerobutyricum(100)	Lachnospiraceae(100)	Eubacteriales(100)	Clostridia(100)	Bacillota(100)	M02064_130_000000000-LLL57_1_1101_14587_12770	0.00457	6e-06	0.000696	0.003959	7e-06	0.000668	0.517483	0.999001
Otu0034	Phocaeicola(100)	Bacteroidaceae(100)	Bacteroidales(100)	Bacteroidia(100)	Bacteroidota(100)	M02064_130_000000000-LLL57_1_1101_15129_24371	0.009059	0.000593	0.00609	0.010072	0.000704	0.006853	0.667333	0.997003			Otu0072	Parabacteroides(100)	Porphyromonadaceae(100)	Bacteroidales(100)	Bacteroidia(100)	Bacteroidota(100)	M02064_130_000000000-LLL57_1_2115_11835_8243	0.002858	2.2e-05	0.001214	0.00182	9e-06	0.000794	0.467532	1			Otu0038	Vescimonas(100)	Oscillospiraceae(100)	Eubacteriales(100)	Clostridia(100)	Bacillota(100)	M02064_130_000000000-LLL57_1_1101_22035_6261	0.005297	0.000105	0.002563	0.009524	0.000363	0.00476	0.450549	0.973774			Otu0090	Bacteria_unclassified(98)	Bacteria_unclassified(98)	Bacteria_unclassified(98)	Bacteria_unclassified(98)	Bacteria_unclassified(98)	M02064_130_000000000-LLL57_1_1102_7814_17319	0.00049	3e-06	0.000461	0.000829	9e-06	0.000769	0.57043	0.990676			Otu0084	Roseburia(100)	Lachnospiraceae(100)	Eubacteriales(100)	Clostridia(100)	Bacillota(100)	M02064_130_000000000-LLL57_1_1101_29250_16557	0.001362	7e-06	0.000716	0.003841	0.000105	0.002642	0.524476	0.998002			Otu0075	Huintestinicola(100)	Oscillospiraceae(100)	Eubacteriales(100)	Clostridia(100)	Bacillota(100)	M02064_130_000000000-LLL57_1_1102_9852_1772	0.003896	0.000194	0.003862	0.002374	8.4e-05	0.002359	0.522478	0.999001
Otu0099	Blautia(98)	Lachnospiraceae(100)	Eubacteriales(100)	Clostridia(100)	Bacillota(100)	M02064_130_000000000-LLL57_1_1101_18028_5949	0.0022	8e-06	0.000693	0.002659	9e-06	0.000753	0.679321	0.997003			Otu0012	Romboutsia(100)	Peptostreptococcaceae(100)	Eubacteriales(100)	Clostridia(100)	Bacillota(100)	M02064_130_000000000-LLL57_1_1101_10668_4787	0.011648	0.00015	0.003163	0.008909	5.2e-05	0.001866	0.46953	1			Otu0055	Alistipes(100)	Rikenellaceae(100)	Bacteroidales(100)	Bacteroidia(100)	Bacteroidota(100)	M02064_130_000000000-LLL57_1_1101_9648_11149	0.003214	2.4e-05	0.001225	0.005086	6.3e-05	0.001981	0.46953	0.973774			Otu0098	Eubacteriales_unclassified(89)	Eubacteriales_unclassified(89)	Eubacteriales(89)	Clostridia(89)	Bacillota(89)	M02064_130_000000000-LLL57_1_1102_22104_14315	0.002249	7.5e-05	0.002169	0.002638	9.7e-05	0.002546	0.57043	0.990676			Otu0088	Oscillospiraceae_unclassified(92)	Oscillospiraceae(92)	Eubacteriales(100)	Clostridia(100)	Bacillota(100)	M02064_130_000000000-LLL57_1_1102_27266_5605	0.003101	6.8e-05	0.00221	0.001847	2.4e-05	0.001274	0.531469	0.998002			Otu0090	Bacteria_unclassified(98)	Bacteria_unclassified(98)	Bacteria_unclassified(98)	Bacteria_unclassified(98)	Bacteria_unclassified(98)	M02064_130_000000000-LLL57_1_1102_7814_17319	0.001909	4.3e-05	0.001829	0.000829	9e-06	0.000769	0.522478	0.999001
Otu0036	Intestinibacter(96)	Peptostreptococcaceae(100)	Eubacteriales(100)	Clostridia(100)	Bacillota(100)	M02064_130_000000000-LLL57_1_1105_15597_10963	0.009558	0.000466	0.0054	0.006603	0.000156	0.003227	0.687313	0.997003			Otu0031	Brotolimicola(100)	Lachnospiraceae(100)	Eubacteriales(100)	Clostridia(100)	Bacillota(100)	M02064_130_000000000-LLL57_1_1114_17744_11165	0.006825	8.3e-05	0.002356	0.004709	3.2e-05	0.00147	0.471528	1			Otu0019	Anthropogastromicrobium(100)	Lachnospiraceae(100)	Eubacteriales(100)	Clostridia(100)	Bacillota(100)	M02064_130_000000000-LLL57_1_1101_11465_12519	0.009802	4.2e-05	0.001629	0.007976	5e-05	0.001776	0.472527	0.973774			Otu0078	Ruminococcus(100)	Oscillospiraceae(100)	Eubacteriales(100)	Clostridia(100)	Bacillota(100)	M02064_130_000000000-LLL57_1_1101_22093_12376	0.003173	2.9e-05	0.001347	0.002291	1.4e-05	0.000963	0.611389	0.990676			Otu0078	Ruminococcus(100)	Oscillospiraceae(100)	Eubacteriales(100)	Clostridia(100)	Bacillota(100)	M02064_130_000000000-LLL57_1_1101_22093_12376	0.003295	2.5e-05	0.001325	0.002291	1.4e-05	0.000963	0.532468	0.998002			Otu0095	Blautia(91)	Lachnospiraceae(100)	Eubacteriales(100)	Clostridia(100)	Bacillota(100)	M02064_130_000000000-LLL57_1_2110_20432_19461	0.004737	0.000292	0.004737	0.001911	5.5e-05	0.001911	0.523477	0.999001
Otu0028	Streptococcus(100)	Streptococcaceae(100)	Lactobacillales(100)	Bacilli(100)	Bacillota(100)	M02064_130_000000000-LLL57_1_1101_13770_15273	0.005355	6.9e-05	0.00207	0.004343	3.6e-05	0.001551	0.688312	0.997003			Otu0029	Bifidobacterium(100)	Bifidobacteriaceae(100)	Bifidobacteriales(100)	Actinobacteria(100)	Actinomycetota(100)	M02064_130_000000000-LLL57_1_1102_16822_13208	0.00803	5e-05	0.001831	0.00625	4.3e-05	0.001686	0.480519	1			Otu0012	Romboutsia(100)	Peptostreptococcaceae(100)	Eubacteriales(100)	Clostridia(100)	Bacillota(100)	M02064_130_000000000-LLL57_1_1101_10668_4787	0.016092	0.000414	0.005087	0.011046	0.000257	0.004011	0.474525	0.973774			Otu0011	Fusicatenibacter(100)	Lachnospiraceae(100)	Eubacteriales(100)	Clostridia(100)	Bacillota(100)	M02064_130_000000000-LLL57_1_1101_10273_6580	0.012131	6e-05	0.001936	0.013636	8.6e-05	0.002393	0.612388	0.990676			Otu0002	Agathobacter(100)	Lachnospiraceae(100)	Eubacteriales(100)	Clostridia(100)	Bacillota(100)	M02064_130_000000000-LLL57_1_1101_10262_6120	0.054228	0.002037	0.012062	0.043898	0.001627	0.010416	0.541459	0.998002			Otu0052	Faecalibacillus(100)	Erysipelotrichaceae(100)	Erysipelotrichales(100)	Erysipelotrichia(100)	Bacillota(100)	M02064_130_000000000-LLL57_1_1101_20774_17175	0.003338	1.6e-05	0.001109	0.004659	4.3e-05	0.001694	0.539461	0.999001
Otu0068	Parabacteroides(100)	Porphyromonadaceae(100)	Bacteroidales(100)	Bacteroidia(100)	Bacteroidota(100)	M02064_130_000000000-LLL57_1_1101_13090_7659	0.003892	1.2e-05	0.000849	0.004539	2.4e-05	0.001274	0.69031	0.997003			Otu0032	Alistipes(100)	Rikenellaceae(100)	Bacteroidales(100)	Bacteroidia(100)	Bacteroidota(100)	M02064_130_000000000-LLL57_1_1101_3704_16560	0.00862	5.2e-05	0.001869	0.007204	1.6e-05	0.00102	0.491508	1			Otu0045	Coprococcus(99)	Lachnospiraceae(100)	Eubacteriales(100)	Clostridia(100)	Bacillota(100)	M02064_130_000000000-LLL57_1_1101_8918_2465	0.006018	8.6e-05	0.002315	0.004068	3.4e-05	0.00145	0.484515	0.973774			Otu0060	Blautia(83)	Lachnospiraceae(97)	Eubacteriales(100)	Clostridia(100)	Bacillota(100)	M02064_130_000000000-LLL57_1_1101_12202_9285	0.004352	1.4e-05	0.000931	0.003731	1.1e-05	0.000856	0.62038	0.990676			Otu0062	Fusicatenibacter(100)	Lachnospiraceae(100)	Eubacteriales(100)	Clostridia(100)	Bacillota(100)	M02064_130_000000000-LLL57_1_1101_22941_12396	0.002795	1.7e-05	0.001101	0.003814	2.2e-05	0.001212	0.541459	0.998002			Otu0033	Blautia(99)	Lachnospiraceae(100)	Eubacteriales(100)	Clostridia(100)	Bacillota(100)	M02064_130_000000000-LLL57_1_1101_13660_9876	0.006528	2.2e-05	0.001294	0.007762	3.2e-05	0.001457	0.542458	0.999001
Otu0035	Segatella(100)	Prevotellaceae(100)	Bacteroidales(100)	Bacteroidia(100)	Bacteroidota(100)	M02064_130_000000000-LLL57_1_1101_15500_11158	0.004574	0.000271	0.004118	0.005234	0.000383	0.005051	0.697303	0.997003			Otu0060	Blautia(83)	Lachnospiraceae(97)	Eubacteriales(100)	Clostridia(100)	Bacillota(100)	M02064_130_000000000-LLL57_1_1101_12202_9285	0.003731	1.1e-05	0.000856	0.004568	1.3e-05	0.000914	0.505495	1			Otu0088	Oscillospiraceae_unclassified(92)	Oscillospiraceae(92)	Eubacteriales(100)	Clostridia(100)	Bacillota(100)	M02064_130_000000000-LLL57_1_1102_27266_5605	0.002356	5.2e-05	0.001807	0.004221	0.000135	0.002909	0.490509	0.973774			Otu0044	Blautia(97)	Lachnospiraceae(100)	Eubacteriales(100)	Clostridia(100)	Bacillota(100)	M02064_130_000000000-LLL57_1_1101_14601_8607	0.004908	2.4e-05	0.001221	0.005995	4.4e-05	0.001707	0.622378	0.990676			Otu0072	Parabacteroides(100)	Porphyromonadaceae(100)	Bacteroidales(100)	Bacteroidia(100)	Bacteroidota(100)	M02064_130_000000000-LLL57_1_2115_11835_8243	0.004711	7.8e-05	0.002362	0.002858	2.2e-05	0.001214	0.541459	0.998002			Otu0031	Brotolimicola(100)	Lachnospiraceae(100)	Eubacteriales(100)	Clostridia(100)	Bacillota(100)	M02064_130_000000000-LLL57_1_1114_17744_11165	0.00935	0.000194	0.003867	0.006825	8.3e-05	0.002356	0.559441	0.999001
Otu0015	Barnesiella(100)	Barnesiellaceae(100)	Bacteroidales(100)	Bacteroidia(100)	Bacteroidota(100)	M02064_130_000000000-LLL57_1_1101_12743_11466	0.013261	0.000152	0.00308	0.011449	0.000158	0.003246	0.701299	0.997003			Otu0045	Coprococcus(99)	Lachnospiraceae(100)	Eubacteriales(100)	Clostridia(100)	Bacillota(100)	M02064_130_000000000-LLL57_1_1101_8918_2465	0.006468	0.000124	0.002872	0.003984	3.8e-05	0.00159	0.507493	1			Otu0094	Faecalibacterium(98)	Oscillospiraceae(99)	Eubacteriales(100)	Clostridia(100)	Bacillota(100)	M02064_130_000000000-LLL57_1_1104_17749_12590	0.002462	9.7e-05	0.002458	0.001314	2.8e-05	0.001314	0.496503	0.973774			Otu0006	Bacteroides(100)	Bacteroidaceae(100)	Bacteroidales(100)	Bacteroidia(100)	Bacteroidota(100)	M02064_130_000000000-LLL57_1_1102_21938_21169	0.019319	0.000368	0.004797	0.030097	0.002802	0.013666	0.624376	0.990676			Otu0044	Blautia(97)	Lachnospiraceae(100)	Eubacteriales(100)	Clostridia(100)	Bacillota(100)	M02064_130_000000000-LLL57_1_1101_14601_8607	0.004783	1.3e-05	0.00098	0.005995	4.4e-05	0.001707	0.542458	0.998002			Otu0089	Agathobaculum(99)	Oscillospiraceae(100)	Eubacteriales(100)	Clostridia(100)	Bacillota(100)	M02064_130_000000000-LLL57_1_1101_27966_10211	0.00225	3e-06	0.000492	0.00274	6e-06	0.000609	0.559441	0.999001
Otu0074	Gemmiger(80)	Oscillospiraceae(100)	Eubacteriales(100)	Clostridia(100)	Bacillota(100)	M02064_130_000000000-LLL57_1_1101_14876_7064	0.00311	3.1e-05	0.00139	0.004084	6.5e-05	0.002089	0.715285	0.997003			Otu0033	Blautia(99)	Lachnospiraceae(100)	Eubacteriales(100)	Clostridia(100)	Bacillota(100)	M02064_130_000000000-LLL57_1_1101_13660_9876	0.007762	3.2e-05	0.001457	0.006572	1.2e-05	0.000904	0.513487	1			Otu0095	Blautia(91)	Lachnospiraceae(100)	Eubacteriales(100)	Clostridia(100)	Bacillota(100)	M02064_130_000000000-LLL57_1_2110_20432_19461	0.003082	0.000152	0.003082	0.000748	9e-06	0.000748	0.496503	0.973774			Otu0030	Romboutsia(100)	Peptostreptococcaceae(100)	Eubacteriales(100)	Clostridia(100)	Bacillota(100)	M02064_130_000000000-LLL57_1_1101_10075_2078	0.009943	0.000336	0.004584	0.006244	5.8e-05	0.00197	0.625375	0.990676			Otu0003	Phocaeicola(100)	Bacteroidaceae(100)	Bacteroidales(100)	Bacteroidia(100)	Bacteroidota(100)	M02064_130_000000000-LLL57_1_1101_23078_20071	0.039848	0.002158	0.012415	0.050809	0.002856	0.013799	0.552448	0.998002			Otu0078	Ruminococcus(100)	Oscillospiraceae(100)	Eubacteriales(100)	Clostridia(100)	Bacillota(100)	M02064_130_000000000-LLL57_1_1101_22093_12376	0.003177	2.5e-05	0.001378	0.002291	1.4e-05	0.000963	0.581419	0.999001
Otu0095	Blautia(91)	Lachnospiraceae(100)	Eubacteriales(100)	Clostridia(100)	Bacillota(100)	M02064_130_000000000-LLL57_1_2110_20432_19461	0.000748	9e-06	0.000748	0.001915	5.5e-05	0.001915	0.715285	0.997003			Otu0038	Vescimonas(100)	Oscillospiraceae(100)	Eubacteriales(100)	Clostridia(100)	Bacillota(100)	M02064_130_000000000-LLL57_1_1101_22035_6261	0.003523	2.1e-05	0.001185	0.005708	0.000109	0.0027	0.513487	1			Otu0059	Clostridium_sensu stricto(97)	Clostridiaceae_1(100)	Eubacteriales(100)	Clostridia(100)	Bacillota(100)	M02064_130_000000000-LLL57_1_1101_22383_15246	0.004726	6.3e-05	0.001987	0.00316	2e-05	0.001114	0.517483	0.973774			Otu0080	Clostridia_unclassified(66)	Clostridia_unclassified(66)	Clostridia_unclassified(66)	Clostridia(66)	Bacillota(67)	M02064_130_000000000-LLL57_1_1103_11559_1508	0.002119	3.5e-05	0.001478	0.003294	8.5e-05	0.002379	0.627373	0.990676			Otu0019	Anthropogastromicrobium(100)	Lachnospiraceae(100)	Eubacteriales(100)	Clostridia(100)	Bacillota(100)	M02064_130_000000000-LLL57_1_1101_11465_12519	0.009442	5.8e-05	0.002041	0.007999	4.6e-05	0.001742	0.59041	0.998002			Otu0041	Roseburia(91)	Lachnospiraceae(100)	Eubacteriales(100)	Clostridia(100)	Bacillota(100)	M02064_130_000000000-LLL57_1_1101_10857_19231	0.007365	0.000104	0.002826	0.005448	6.1e-05	0.002023	0.591409	0.999001
Otu0088	Oscillospiraceae_unclassified(92)	Oscillospiraceae(92)	Eubacteriales(100)	Clostridia(100)	Bacillota(100)	M02064_130_000000000-LLL57_1_1102_27266_5605	0.004221	0.000135	0.002909	0.002798	5.5e-05	0.001911	0.721279	0.997003			Otu0011	Fusicatenibacter(100)	Lachnospiraceae(100)	Eubacteriales(100)	Clostridia(100)	Bacillota(100)	M02064_130_000000000-LLL57_1_1101_10273_6580	0.013636	8.6e-05	0.002393	0.016235	0.000184	0.003503	0.557443	1			Otu0011	Fusicatenibacter(100)	Lachnospiraceae(100)	Eubacteriales(100)	Clostridia(100)	Bacillota(100)	M02064_130_000000000-LLL57_1_1101_10273_6580	0.012131	6e-05	0.001936	0.015016	0.000224	0.003742	0.519481	0.973774			Otu0039	Bacteroides(100)	Bacteroidaceae(100)	Bacteroidales(100)	Bacteroidia(100)	Bacteroidota(100)	M02064_130_000000000-LLL57_1_2106_14389_23907	0.005028	7.2e-05	0.002121	0.007043	0.000174	0.003407	0.636364	0.990676			Otu0060	Blautia(83)	Lachnospiraceae(97)	Eubacteriales(100)	Clostridia(100)	Bacillota(100)	M02064_130_000000000-LLL57_1_1101_12202_9285	0.003141	5e-06	0.00058	0.003731	1.1e-05	0.000856	0.594406	0.998002			Otu0036	Intestinibacter(96)	Peptostreptococcaceae(100)	Eubacteriales(100)	Clostridia(100)	Bacillota(100)	M02064_130_000000000-LLL57_1_1105_15597_10963	0.005629	4.5e-05	0.001852	0.004291	2.1e-05	0.001176	0.597403	0.999001
Otu0089	Agathobaculum(99)	Oscillospiraceae(100)	Eubacteriales(100)	Clostridia(100)	Bacillota(100)	M02064_130_000000000-LLL57_1_1101_27966_10211	0.002871	4e-06	0.000501	0.002598	6e-06	0.000643	0.726274	0.997003			Otu0006	Bacteroides(100)	Bacteroidaceae(100)	Bacteroidales(100)	Bacteroidia(100)	Bacteroidota(100)	M02064_130_000000000-LLL57_1_1102_21938_21169	0.030097	0.002802	0.013666	0.020225	0.001089	0.00852	0.563437	1			Otu0031	Brotolimicola(100)	Lachnospiraceae(100)	Eubacteriales(100)	Clostridia(100)	Bacillota(100)	M02064_130_000000000-LLL57_1_1114_17744_11165	0.007222	0.000109	0.002608	0.005116	5.1e-05	0.001778	0.53047	0.973774			Otu0092	Ruminococcus(94)	Oscillospiraceae(99)	Eubacteriales(100)	Clostridia(100)	Bacillota(100)	M02064_130_000000000-LLL57_1_1102_22176_17072	0.002488	9.9e-05	0.002488	0.003427	0.000176	0.003427	0.637363	0.990676			Otu0079	Roseburia(96)	Lachnospiraceae(100)	Eubacteriales(100)	Clostridia(100)	Bacillota(100)	M02064_130_000000000-LLL57_1_1101_12179_14351	0.003343	0.00014	0.003158	0.002607	9.2e-05	0.002474	0.601399	0.998002			Otu0054	Oscillospiraceae_unclassified(92)	Oscillospiraceae(92)	Eubacteriales(97)	Clostridia(97)	Bacillota(97)	M02064_130_000000000-LLL57_1_1103_18838_15627	0.003627	3.4e-05	0.00161	0.002623	1.1e-05	0.00085	0.612388	0.999001
Otu0023	Ruminococcoides(100)	Oscillospiraceae(100)	Eubacteriales(100)	Clostridia(100)	Bacillota(100)	M02064_130_000000000-LLL57_1_1103_12989_16468	0.008812	0.001242	0.008812	0.005	0.000375	0.005	0.74026	0.997003			Otu0091	Velocimicrobium(77)	Lachnospiraceae(100)	Eubacteriales(100)	Clostridia(100)	Bacillota(100)	M02064_130_000000000-LLL57_1_1101_8098_9014	0.001803	5e-06	0.000552	0.00232	8e-06	0.000733	0.578422	1			Otu0092	Ruminococcus(94)	Oscillospiraceae(99)	Eubacteriales(100)	Clostridia(100)	Bacillota(100)	M02064_130_000000000-LLL57_1_1102_22176_17072	0.002488	9.9e-05	0.002488	0.002209	7.8e-05	0.002209	0.542458	0.973774			Otu0005	Anaerostipes(100)	Lachnospiraceae(100)	Eubacteriales(100)	Clostridia(100)	Bacillota(100)	M02064_130_000000000-LLL57_1_1101_25126_11989	0.023016	0.000146	0.003024	0.025195	0.00019	0.003558	0.66034	0.990676			Otu0018	Hominimerdicola(100)	Oscillospiraceae(100)	Eubacteriales(100)	Clostridia(100)	Bacillota(100)	M02064_130_000000000-LLL57_1_1102_20805_12047	0.009725	0.000169	0.003469	0.007413	8.1e-05	0.002319	0.603397	0.998002			Otu0079	Roseburia(96)	Lachnospiraceae(100)	Eubacteriales(100)	Clostridia(100)	Bacillota(100)	M02064_130_000000000-LLL57_1_1101_12179_14351	0.003447	0.000144	0.003323	0.002607	9.2e-05	0.002474	0.612388	0.999001
Otu0040	Bifidobacterium(100)	Bifidobacteriaceae(100)	Bifidobacteriales(100)	Actinobacteria(100)	Actinomycetota(100)	M02064_130_000000000-LLL57_1_1102_22896_3841	0.005221	0.000131	0.002858	0.003998	5.5e-05	0.001909	0.741259	0.997003			Otu0095	Blautia(91)	Lachnospiraceae(100)	Eubacteriales(100)	Clostridia(100)	Bacillota(100)	M02064_130_000000000-LLL57_1_2110_20432_19461	0.001911	5.5e-05	0.001911	0.001915	5.5e-05	0.001915	0.611389	1			Otu0013	Dialister(100)	Veillonellaceae(100)	Veillonellales(100)	Negativicutes(100)	Bacillota(100)	M02064_130_000000000-LLL57_1_1104_14246_6939	0.011748	0.000269	0.0041	0.008589	9.6e-05	0.00245	0.551449	0.973774			Otu0083	Bifidobacterium(96)	Bifidobacteriaceae(100)	Bifidobacteriales(100)	Actinobacteria(100)	Actinomycetota(100)	M02064_130_000000000-LLL57_1_1101_19030_5230	0.003994	6.3e-05	0.001989	0.002862	3e-05	0.001403	0.683317	0.990676			Otu0017	Roseburia(100)	Lachnospiraceae(100)	Eubacteriales(100)	Clostridia(100)	Bacillota(100)	M02064_130_000000000-LLL57_1_1101_11734_11266	0.012678	0.000358	0.005059	0.009239	0.000305	0.004509	0.613387	0.998002			Otu0068	Parabacteroides(100)	Porphyromonadaceae(100)	Bacteroidales(100)	Bacteroidia(100)	Bacteroidota(100)	M02064_130_000000000-LLL57_1_1101_13090_7659	0.004092	1.5e-05	0.001059	0.003402	9e-06	0.000765	0.621379	0.999001
Otu0091	Velocimicrobium(77)	Lachnospiraceae(100)	Eubacteriales(100)	Clostridia(100)	Bacillota(100)	M02064_130_000000000-LLL57_1_1101_8098_9014	0.002734	1.3e-05	0.000905	0.00232	8e-06	0.000733	0.744256	0.997003			Otu0007	Ruminococcus(65)	Oscillospiraceae(100)	Eubacteriales(100)	Clostridia(100)	Bacillota(100)	M02064_130_000000000-LLL57_1_1102_13966_14531	0.021139	0.000973	0.008056	0.031051	0.0038	0.015916	0.615385	1			Otu0063	Oscillospiraceae_unclassified(95)	Oscillospiraceae(95)	Eubacteriales(96)	Clostridia(96)	Bacillota(100)	M02064_130_000000000-LLL57_1_1101_17433_4671	0.003267	5.1e-05	0.001781	0.004937	6.6e-05	0.002033	0.553447	0.973774			Otu0072	Parabacteroides(100)	Porphyromonadaceae(100)	Bacteroidales(100)	Bacteroidia(100)	Bacteroidota(100)	M02064_130_000000000-LLL57_1_2115_11835_8243	0.003966	6.3e-05	0.001987	0.002858	2.2e-05	0.001214	0.684316	0.990676			Otu0039	Bacteroides(100)	Bacteroidaceae(100)	Bacteroidales(100)	Bacteroidia(100)	Bacteroidota(100)	M02064_130_000000000-LLL57_1_2106_14389_23907	0.004674	8.3e-05	0.002441	0.007043	0.000174	0.003407	0.624376	0.998002			Otu0098	Eubacteriales_unclassified(89)	Eubacteriales_unclassified(89)	Eubacteriales(89)	Clostridia(89)	Bacillota(89)	M02064_130_000000000-LLL57_1_1102_22104_14315	0.004361	0.000245	0.004337	0.002638	9.7e-05	0.002546	0.627373	0.999001
Otu0092	Ruminococcus(94)	Oscillospiraceae(99)	Eubacteriales(100)	Clostridia(100)	Bacillota(100)	M02064_130_000000000-LLL57_1_1102_22176_17072	0.002209	7.8e-05	0.002209	0.002208	7.3e-05	0.002208	0.751249	0.997003			Otu0027	Anaerostipes(100)	Lachnospiraceae(100)	Eubacteriales(100)	Clostridia(100)	Bacillota(100)	M02064_130_000000000-LLL57_1_1101_14342_16833	0.007918	6.7e-05	0.002117	0.006402	5.8e-05	0.001967	0.62038	1			Otu0028	Streptococcus(100)	Streptococcaceae(100)	Lactobacillales(100)	Bacilli(100)	Bacillota(100)	M02064_130_000000000-LLL57_1_1101_13770_15273	0.007579	0.00013	0.002852	0.005355	6.9e-05	0.00207	0.583417	0.973774			Otu0068	Parabacteroides(100)	Porphyromonadaceae(100)	Bacteroidales(100)	Bacteroidia(100)	Bacteroidota(100)	M02064_130_000000000-LLL57_1_1101_13090_7659	0.002963	7e-06	0.000671	0.003402	9e-06	0.000765	0.685315	0.990676			Otu0013	Dialister(100)	Veillonellaceae(100)	Veillonellales(100)	Negativicutes(100)	Bacillota(100)	M02064_130_000000000-LLL57_1_1104_14246_6939	0.012397	0.000411	0.005416	0.015761	0.000259	0.004152	0.632368	0.998002			Otu0006	Bacteroides(100)	Bacteroidaceae(100)	Bacteroidales(100)	Bacteroidia(100)	Bacteroidota(100)	M02064_130_000000000-LLL57_1_1102_21938_21169	0.018733	0.000265	0.004519	0.030097	0.002802	0.013666	0.635365	0.999001
Otu0016	Eubacteriales_unclassified(94)	Eubacteriales_unclassified(94)	Eubacteriales(94)	Clostridia(94)	Bacillota(96)	M02064_130_000000000-LLL57_1_1101_14979_3328	0.008376	8.5e-05	0.002301	0.007447	7.7e-05	0.002268	0.753247	0.997003			Otu0075	Huintestinicola(100)	Oscillospiraceae(100)	Eubacteriales(100)	Clostridia(100)	Bacillota(100)	M02064_130_000000000-LLL57_1_1102_9852_1772	0.002374	8.4e-05	0.002359	0.005212	0.000399	0.005159	0.626374	1			Otu0058	Dorea(80)	Lachnospiraceae(100)	Eubacteriales(100)	Clostridia(100)	Bacillota(100)	M02064_130_000000000-LLL57_1_1105_15176_13471	0.004243	1.8e-05	0.001075	0.003572	1.2e-05	0.000871	0.605395	0.973774			Otu0063	Oscillospiraceae_unclassified(95)	Oscillospiraceae(95)	Eubacteriales(96)	Clostridia(96)	Bacillota(100)	M02064_130_000000000-LLL57_1_1101_17433_4671	0.003267	5.1e-05	0.001781	0.004237	4.4e-05	0.001714	0.69031	0.990676			Otu0020	Blautia(73)	Lachnospiraceae(100)	Eubacteriales(100)	Clostridia(100)	Bacillota(100)	M02064_130_000000000-LLL57_1_1101_18894_24044	0.008058	2e-05	0.001189	0.008849	1.9e-05	0.001133	0.632368	0.998002			Otu0085	Bacteroides(100)	Bacteroidaceae(100)	Bacteroidales(100)	Bacteroidia(100)	Bacteroidota(100)	M02064_130_000000000-LLL57_1_1101_10355_12382	0.002737	9e-06	0.000824	0.003674	3.1e-05	0.001428	0.637363	0.999001
Otu0086	Sutterella(100)	Sutterellaceae(100)	Burkholderiales(100)	Betaproteobacteria(100)	Pseudomonadota(100)	M02064_130_000000000-LLL57_1_1103_27617_8314	0.003688	2.1e-05	0.001148	0.004248	2.4e-05	0.001254	0.753247	0.997003			Otu0035	Segatella(100)	Prevotellaceae(100)	Bacteroidales(100)	Bacteroidia(100)	Bacteroidota(100)	M02064_130_000000000-LLL57_1_1101_15500_11158	0.009715	0.00065	0.006585	0.005234	0.000383	0.005051	0.637363	1			Otu0099	Blautia(98)	Lachnospiraceae(100)	Eubacteriales(100)	Clostridia(100)	Bacillota(100)	M02064_130_000000000-LLL57_1_1101_18028_5949	0.002687	8e-06	0.000722	0.0022	8e-06	0.000693	0.618382	0.973774			Otu0075	Huintestinicola(100)	Oscillospiraceae(100)	Eubacteriales(100)	Clostridia(100)	Bacillota(100)	M02064_130_000000000-LLL57_1_1102_9852_1772	0.00164	3.8e-05	0.001539	0.002374	8.4e-05	0.002359	0.691309	0.990676			Otu0029	Bifidobacterium(100)	Bifidobacteriaceae(100)	Bifidobacteriales(100)	Actinobacteria(100)	Actinomycetota(100)	M02064_130_000000000-LLL57_1_1102_16822_13208	0.006682	7.2e-05	0.002275	0.00803	5e-05	0.001831	0.637363	0.998002			Otu0029	Bifidobacterium(100)	Bifidobacteriaceae(100)	Bifidobacteriales(100)	Actinobacteria(100)	Actinomycetota(100)	M02064_130_000000000-LLL57_1_1102_16822_13208	0.006722	4.3e-05	0.001826	0.00803	5e-05	0.001831	0.644356	0.999001
Otu0063	Oscillospiraceae_unclassified(95)	Oscillospiraceae(95)	Eubacteriales(96)	Clostridia(96)	Bacillota(100)	M02064_130_000000000-LLL57_1_1101_17433_4671	0.004937	6.6e-05	0.002033	0.004019	4.5e-05	0.001723	0.755245	0.997003			Otu0025	Segatella(100)	Prevotellaceae(100)	Bacteroidales(100)	Bacteroidia(100)	Bacteroidota(100)	M02064_130_000000000-LLL57_1_1101_11749_18065	0.010953	0.000826	0.007421	0.005683	0.000404	0.00519	0.639361	1			Otu0042	Dorea(100)	Lachnospiraceae(100)	Eubacteriales(100)	Clostridia(100)	Bacillota(100)	M02064_130_000000000-LLL57_1_1101_10030_4195	0.00585	1.1e-05	0.000847	0.005158	1.9e-05	0.001079	0.625375	0.973774			Otu0051	Brotolimicola(100)	Lachnospiraceae(100)	Eubacteriales(100)	Clostridia(100)	Bacillota(100)	M02064_130_000000000-LLL57_1_1102_19987_24689	0.005149	5.2e-05	0.001807	0.004235	1.9e-05	0.001114	0.693307	0.990676			Otu0075	Huintestinicola(100)	Oscillospiraceae(100)	Eubacteriales(100)	Clostridia(100)	Bacillota(100)	M02064_130_000000000-LLL57_1_1102_9852_1772	3.5e-05	0	3.5e-05	0.002374	8.4e-05	0.002359	0.637363	0.998002			Otu0087	Gallintestinimicrobium(100)	Lachnospiraceae(100)	Eubacteriales(100)	Clostridia(100)	Bacillota(100)	M02064_130_000000000-LLL57_1_1101_21346_17160	0.002594	3e-06	0.00049	0.003222	1.5e-05	0.000999	0.666334	0.999001
Otu0081	Dialister(100)	Veillonellaceae(100)	Veillonellales(100)	Negativicutes(100)	Bacillota(100)	M02064_130_000000000-LLL57_1_1105_24751_8957	0.002853	0.000126	0.002807	0.002463	9.1e-05	0.002463	0.761239	0.997003			Otu0001	Faecalibacterium(100)	Oscillospiraceae(100)	Eubacteriales(100)	Clostridia(100)	Bacillota(100)	M02064_130_000000000-LLL57_1_1101_10292_24105	0.04545	0.000939	0.00791	0.061443	0.006031	0.020052	0.644356	1			Otu0017	Roseburia(100)	Lachnospiraceae(100)	Eubacteriales(100)	Clostridia(100)	Bacillota(100)	M02064_130_000000000-LLL57_1_1101_11734_11266	0.010386	0.000269	0.004104	0.007913	0.000148	0.003038	0.631369	0.973774			Otu0036	Intestinibacter(96)	Peptostreptococcaceae(100)	Eubacteriales(100)	Clostridia(100)	Bacillota(100)	M02064_130_000000000-LLL57_1_1105_15597_10963	0.00499	3e-05	0.00138	0.004291	2.1e-05	0.001176	0.7003	0.990676			Otu0082	Coprococcus(82)	Lachnospiraceae(100)	Eubacteriales(100)	Clostridia(100)	Bacillota(100)	M02064_130_000000000-LLL57_1_1101_23551_7958	0.003134	3e-06	0.000479	0.003512	5e-06	0.000572	0.638362	0.998002			Otu0099	Blautia(98)	Lachnospiraceae(100)	Eubacteriales(100)	Clostridia(100)	Bacillota(100)	M02064_130_000000000-LLL57_1_1101_18028_5949	0.002432	7e-06	0.000712	0.002891	1e-05	0.000827	0.673327	0.999001
Otu0061	Oscillospiraceae_unclassified(100)	Oscillospiraceae(100)	Eubacteriales(100)	Clostridia(100)	Bacillota(100)	M02064_130_000000000-LLL57_1_1101_12141_20524	0.003874	6.5e-05	0.002009	0.00513	0.000128	0.002924	0.763237	0.997003			Otu0078	Ruminococcus(100)	Oscillospiraceae(100)	Eubacteriales(100)	Clostridia(100)	Bacillota(100)	M02064_130_000000000-LLL57_1_1101_22093_12376	0.002291	1.4e-05	0.000963	0.003072	3e-05	0.001403	0.645355	1			Otu0036	Intestinibacter(96)	Peptostreptococcaceae(100)	Eubacteriales(100)	Clostridia(100)	Bacillota(100)	M02064_130_000000000-LLL57_1_1105_15597_10963	0.00499	3e-05	0.00138	0.009558	0.000466	0.0054	0.631369	0.973774			Otu0089	Agathobaculum(99)	Oscillospiraceae(100)	Eubacteriales(100)	Clostridia(100)	Bacillota(100)	M02064_130_000000000-LLL57_1_1101_27966_10211	0.003267	1.5e-05	0.000965	0.00274	6e-06	0.000609	0.702298	0.990676			Otu0073	Roseburia(100)	Lachnospiraceae(100)	Eubacteriales(100)	Clostridia(100)	Bacillota(100)	M02064_130_000000000-LLL57_1_1103_16996_7710	0.003655	0.000135	0.003101	0.002862	9e-05	0.00245	0.644356	0.998002			Otu0073	Roseburia(100)	Lachnospiraceae(100)	Eubacteriales(100)	Clostridia(100)	Bacillota(100)	M02064_130_000000000-LLL57_1_1103_16996_7710	0.003393	0.000136	0.003231	0.002862	9e-05	0.00245	0.675325	0.999001
Otu0029	Bifidobacterium(100)	Bifidobacteriaceae(100)	Bifidobacteriales(100)	Actinobacteria(100)	Actinomycetota(100)	M02064_130_000000000-LLL57_1_1102_16822_13208	0.005651	1.9e-05	0.0011	0.00625	4.3e-05	0.001686	0.766234	0.997003			Otu0023	Ruminococcoides(100)	Oscillospiraceae(100)	Eubacteriales(100)	Clostridia(100)	Bacillota(100)	M02064_130_000000000-LLL57_1_1103_12989_16468	0.011352	0.001932	0.01135	0.005	0.000375	0.005	0.654346	1			Otu0044	Blautia(97)	Lachnospiraceae(100)	Eubacteriales(100)	Clostridia(100)	Bacillota(100)	M02064_130_000000000-LLL57_1_1101_14601_8607	0.004908	2.4e-05	0.001221	0.006508	9.8e-05	0.002478	0.644356	0.973774			Otu0023	Ruminococcoides(100)	Oscillospiraceae(100)	Eubacteriales(100)	Clostridia(100)	Bacillota(100)	M02064_130_000000000-LLL57_1_1103_12989_16468	0.006666	0.000707	0.006646	0.011352	0.001932	0.01135	0.703297	0.990676			Otu0076	Lachnospira(100)	Lachnospiraceae(100)	Eubacteriales(100)	Clostridia(100)	Bacillota(100)	M02064_130_000000000-LLL57_1_1101_11350_16528	0.003169	1.1e-05	0.000891	0.003868	1.7e-05	0.001079	0.645355	0.998002			Otu0013	Dialister(100)	Veillonellaceae(100)	Veillonellales(100)	Negativicutes(100)	Bacillota(100)	M02064_130_000000000-LLL57_1_1104_14246_6939	0.018682	0.000415	0.005647	0.015761	0.000259	0.004152	0.676324	0.999001
Otu0012	Romboutsia(100)	Peptostreptococcaceae(100)	Eubacteriales(100)	Clostridia(100)	Bacillota(100)	M02064_130_000000000-LLL57_1_1101_10668_4787	0.011046	0.000257	0.004011	0.008909	5.2e-05	0.001866	0.77023	0.997003			Otu0036	Intestinibacter(96)	Peptostreptococcaceae(100)	Eubacteriales(100)	Clostridia(100)	Bacillota(100)	M02064_130_000000000-LLL57_1_1105_15597_10963	0.004291	2.1e-05	0.001176	0.006603	0.000156	0.003227	0.669331	1			Otu0007	Ruminococcus(65)	Oscillospiraceae(100)	Eubacteriales(100)	Clostridia(100)	Bacillota(100)	M02064_130_000000000-LLL57_1_1102_13966_14531	0.017455	0.000573	0.005983	0.02716	0.003219	0.014184	0.651349	0.973774			Otu0029	Bifidobacterium(100)	Bifidobacteriaceae(100)	Bifidobacteriales(100)	Actinobacteria(100)	Actinomycetota(100)	M02064_130_000000000-LLL57_1_1102_16822_13208	0.00909	9e-05	0.002365	0.00803	5e-05	0.001831	0.718282	0.990676			Otu0058	Dorea(80)	Lachnospiraceae(100)	Eubacteriales(100)	Clostridia(100)	Bacillota(100)	M02064_130_000000000-LLL57_1_1105_15176_13471	0.004872	2.4e-05	0.001313	0.00416	2.1e-05	0.001174	0.671329	0.998002			Otu0055	Alistipes(100)	Rikenellaceae(100)	Bacteroidales(100)	Bacteroidia(100)	Bacteroidota(100)	M02064_130_000000000-LLL57_1_1101_9648_11149	0.004975	3e-05	0.001518	0.004266	1.7e-05	0.001051	0.685315	0.999001
Otu0026	Bacteroides(100)	Bacteroidaceae(100)	Bacteroidales(100)	Bacteroidia(100)	Bacteroidota(100)	M02064_130_000000000-LLL57_1_1101_12862_5148	0.008043	7.4e-05	0.002155	0.009191	0.000117	0.002797	0.771229	0.997003			Otu0014	Blautia(100)	Lachnospiraceae(100)	Eubacteriales(100)	Clostridia(100)	Bacillota(100)	M02064_130_000000000-LLL57_1_1101_22942_5975	0.011858	3.4e-05	0.001511	0.011029	2.2e-05	0.00122	0.672328	1			Otu0090	Bacteria_unclassified(98)	Bacteria_unclassified(98)	Bacteria_unclassified(98)	Bacteria_unclassified(98)	Bacteria_unclassified(98)	M02064_130_000000000-LLL57_1_1102_7814_17319	0.00049	3e-06	0.000461	0.00519	0.000424	0.005146	0.667333	0.973774			Otu0066	Oscillospiraceae_unclassified(100)	Oscillospiraceae(100)	Eubacteriales(100)	Clostridia(100)	Bacillota(100)	M02064_130_000000000-LLL57_1_1101_15702_11205	0.003892	1.3e-05	0.000889	0.003487	1e-05	0.000804	0.72028	0.990676			Otu0080	Clostridia_unclassified(66)	Clostridia_unclassified(66)	Clostridia_unclassified(66)	Clostridia(66)	Bacillota(67)	M02064_130_000000000-LLL57_1_1103_11559_1508	0.002566	6.5e-05	0.002153	0.003294	8.5e-05	0.002379	0.684316	0.998002			Otu0026	Bacteroides(100)	Bacteroidaceae(100)	Bacteroidales(100)	Bacteroidia(100)	Bacteroidota(100)	M02064_130_000000000-LLL57_1_1101_12862_5148	0.007697	4.6e-05	0.001887	0.006726	5e-05	0.001825	0.732268	0.999001
Otu0067	Alistipes(100)	Rikenellaceae(100)	Bacteroidales(100)	Bacteroidia(100)	Bacteroidota(100)	M02064_130_000000000-LLL57_1_1101_21035_16207	0.004239	0.000104	0.002548	0.00334	4.2e-05	0.00168	0.779221	0.997003			Otu0077	Gemmiger(100)	Oscillospiraceae(100)	Eubacteriales(100)	Clostridia(100)	Bacillota(100)	M02064_130_000000000-LLL57_1_1101_17051_6436	0.003458	2.1e-05	0.001183	0.002804	1e-05	0.000829	0.677323	1			Otu0071	Bacteroides(100)	Bacteroidaceae(100)	Bacteroidales(100)	Bacteroidia(100)	Bacteroidota(100)	M02064_130_000000000-LLL57_1_1101_5443_7629	0.002489	6.2e-05	0.001961	0.005096	0.000306	0.004376	0.674326	0.973774			Otu0054	Oscillospiraceae_unclassified(92)	Oscillospiraceae(92)	Eubacteriales(97)	Clostridia(97)	Bacillota(97)	M02064_130_000000000-LLL57_1_1103_18838_15627	0.003236	3.1e-05	0.001402	0.002623	1.1e-05	0.00085	0.735265	0.990676			Otu0087	Gallintestinimicrobium(100)	Lachnospiraceae(100)	Eubacteriales(100)	Clostridia(100)	Bacillota(100)	M02064_130_000000000-LLL57_1_1101_21346_17160	0.003734	1.5e-05	0.001025	0.003222	1.5e-05	0.000999	0.704296	0.998002			Otu0080	Clostridia_unclassified(66)	Clostridia_unclassified(66)	Clostridia_unclassified(66)	Clostridia(66)	Bacillota(67)	M02064_130_000000000-LLL57_1_1103_11559_1508	0.004121	0.000107	0.002865	0.003294	8.5e-05	0.002379	0.733267	0.999001
Otu0070	Bacteroides(100)	Bacteroidaceae(100)	Bacteroidales(100)	Bacteroidia(100)	Bacteroidota(100)	M02064_130_000000000-LLL57_1_1101_14998_17520	0.002677	2.5e-05	0.001252	0.003049	3.2e-05	0.001457	0.789211	0.997003			Otu0058	Dorea(80)	Lachnospiraceae(100)	Eubacteriales(100)	Clostridia(100)	Bacillota(100)	M02064_130_000000000-LLL57_1_1105_15176_13471	0.00416	2.1e-05	0.001174	0.003579	1.5e-05	0.001006	0.689311	1			Otu0070	Bacteroides(100)	Bacteroidaceae(100)	Bacteroidales(100)	Bacteroidia(100)	Bacteroidota(100)	M02064_130_000000000-LLL57_1_1101_14998_17520	0.00346	4.6e-05	0.001695	0.002677	2.5e-05	0.001252	0.695305	0.973774			Otu0050	Bacteroides(100)	Bacteroidaceae(100)	Bacteroidales(100)	Bacteroidia(100)	Bacteroidota(100)	M02064_130_000000000-LLL57_1_1109_26648_5263	0.004484	3e-05	0.001358	0.005128	2.7e-05	0.001331	0.739261	0.990676			Otu0027	Anaerostipes(100)	Lachnospiraceae(100)	Eubacteriales(100)	Clostridia(100)	Bacillota(100)	M02064_130_000000000-LLL57_1_1101_14342_16833	0.0093	9.1e-05	0.002556	0.007918	6.7e-05	0.002117	0.706294	0.998002			Otu0061	Oscillospiraceae_unclassified(100)	Oscillospiraceae(100)	Eubacteriales(100)	Clostridia(100)	Bacillota(100)	M02064_130_000000000-LLL57_1_1101_12141_20524	0.003017	3.8e-05	0.001709	0.00416	8.7e-05	0.002403	0.744256	0.999001
Otu0064	Bacteroides(100)	Bacteroidaceae(100)	Bacteroidales(100)	Bacteroidia(100)	Bacteroidota(100)	M02064_130_000000000-LLL57_1_1102_20698_8578	0.003596	1.9e-05	0.001077	0.004048	2.5e-05	0.001299	0.797203	0.997003			Otu0092	Ruminococcus(94)	Oscillospiraceae(99)	Eubacteriales(100)	Clostridia(100)	Bacillota(100)	M02064_130_000000000-LLL57_1_1102_22176_17072	0.003427	0.000176	0.003427	0.002208	7.3e-05	0.002208	0.691309	1			Otu0100	Lachnospiraceae_unclassified(100)	Lachnospiraceae(100)	Eubacteriales(100)	Clostridia(100)	Bacillota(100)	M02064_130_000000000-LLL57_1_1101_19875_21369	0.002057	3e-06	0.000398	0.002285	2e-06	0.000395	0.699301	0.973774			Otu0008	Phocaeicola(100)	Bacteroidaceae(100)	Bacteroidales(100)	Bacteroidia(100)	Bacteroidota(100)	M02064_130_000000000-LLL57_1_1101_25832_5942	0.018563	0.001243	0.008812	0.02273	0.00144	0.009799	0.747253	0.990676			Otu0011	Fusicatenibacter(100)	Lachnospiraceae(100)	Eubacteriales(100)	Clostridia(100)	Bacillota(100)	M02064_130_000000000-LLL57_1_1101_10273_6580	0.012475	5.8e-05	0.002033	0.013636	8.6e-05	0.002393	0.713287	0.998002			Otu0021	Collinsella(100)	Coriobacteriaceae(100)	Coriobacteriales(100)	Coriobacteriia(100)	Actinomycetota(100)	M02064_130_000000000-LLL57_1_1103_8861_17505	0.007625	0.000136	0.003233	0.009131	0.00018	0.003468	0.745255	0.999001
Otu0022	Blautia(89)	Lachnospiraceae(100)	Eubacteriales(100)	Clostridia(100)	Bacillota(100)	M02064_130_000000000-LLL57_1_1101_26951_16031	0.007656	4e-05	0.001591	0.008493	8.7e-05	0.002412	0.801199	0.997003			Otu0055	Alistipes(100)	Rikenellaceae(100)	Bacteroidales(100)	Bacteroidia(100)	Bacteroidota(100)	M02064_130_000000000-LLL57_1_1101_9648_11149	0.004266	1.7e-05	0.001051	0.005178	5.5e-05	0.001913	0.692308	1			Otu0027	Anaerostipes(100)	Lachnospiraceae(100)	Eubacteriales(100)	Clostridia(100)	Bacillota(100)	M02064_130_000000000-LLL57_1_1101_14342_16833	0.007053	3.7e-05	0.001526	0.006127	6.1e-05	0.00195	0.701299	0.973774			Otu0095	Blautia(91)	Lachnospiraceae(100)	Eubacteriales(100)	Clostridia(100)	Bacillota(100)	M02064_130_000000000-LLL57_1_2110_20432_19461	0.003082	0.000152	0.003082	0.001911	5.5e-05	0.001911	0.747253	0.990676			Otu0037	Blautia(100)	Lachnospiraceae(100)	Eubacteriales(100)	Clostridia(100)	Bacillota(100)	M02064_130_000000000-LLL57_1_1101_21652_12470	0.005696	5.9e-05	0.002055	0.006896	8.1e-05	0.002326	0.717283	0.998002			Otu0042	Dorea(100)	Lachnospiraceae(100)	Eubacteriales(100)	Clostridia(100)	Bacillota(100)	M02064_130_000000000-LLL57_1_1101_10030_4195	0.005743	2.3e-05	0.001337	0.006316	1.6e-05	0.001043	0.746254	0.999001
Otu0052	Faecalibacillus(100)	Erysipelotrichaceae(100)	Erysipelotrichales(100)	Erysipelotrichia(100)	Bacillota(100)	M02064_130_000000000-LLL57_1_1101_20774_17175	0.004843	4.5e-05	0.001685	0.004306	3e-05	0.001416	0.803197	0.997003			Otu0069	Clostridium_sensu stricto(100)	Clostridiaceae_1(100)	Eubacteriales(100)	Clostridia(100)	Bacillota(100)	M02064_130_000000000-LLL57_1_1101_12397_11499	0.003344	4.3e-05	0.001687	0.004412	7.2e-05	0.002195	0.699301	1			Otu0066	Oscillospiraceae_unclassified(100)	Oscillospiraceae(100)	Eubacteriales(100)	Clostridia(100)	Bacillota(100)	M02064_130_000000000-LLL57_1_1101_15702_11205	0.003892	1.3e-05	0.000889	0.004437	2.3e-05	0.001203	0.702298	0.973774			Otu0056	Clostridium_sensu stricto(96)	Clostridiaceae_1(100)	Eubacteriales(100)	Clostridia(100)	Bacillota(100)	M02064_130_000000000-LLL57_1_1101_14424_21323	0.004898	5.7e-05	0.001894	0.0041	2.4e-05	0.001262	0.748252	0.990676			Otu0059	Clostridium_sensu stricto(97)	Clostridiaceae_1(100)	Eubacteriales(100)	Clostridia(100)	Bacillota(100)	M02064_130_000000000-LLL57_1_1101_22383_15246	0.005597	5.8e-05	0.002028	0.004364	7.5e-05	0.002229	0.719281	0.998002			Otu0071	Bacteroides(100)	Bacteroidaceae(100)	Bacteroidales(100)	Bacteroidia(100)	Bacteroidota(100)	M02064_130_000000000-LLL57_1_1101_5443_7629	0.000523	2e-06	0.000357	0.003309	0.00014	0.003053	0.752248	0.999001
Otu0011	Fusicatenibacter(100)	Lachnospiraceae(100)	Eubacteriales(100)	Clostridia(100)	Bacillota(100)	M02064_130_000000000-LLL57_1_1101_10273_6580	0.015016	0.000224	0.003742	0.016235	0.000184	0.003503	0.809191	0.997003			Otu0088	Oscillospiraceae_unclassified(92)	Oscillospiraceae(92)	Eubacteriales(100)	Clostridia(100)	Bacillota(100)	M02064_130_000000000-LLL57_1_1102_27266_5605	0.001847	2.4e-05	0.001274	0.002798	5.5e-05	0.001911	0.704296	1			Otu0004	Faecalibacterium(100)	Oscillospiraceae(100)	Eubacteriales(100)	Clostridia(100)	Bacillota(100)	M02064_130_000000000-LLL57_1_1101_11213_5729	0.031942	0.000648	0.006363	0.028476	0.000798	0.007061	0.723277	0.973774			Otu0007	Ruminococcus(65)	Oscillospiraceae(100)	Eubacteriales(100)	Clostridia(100)	Bacillota(100)	M02064_130_000000000-LLL57_1_1102_13966_14531	0.017455	0.000573	0.005983	0.021139	0.000973	0.008056	0.757243	0.990676			Otu0061	Oscillospiraceae_unclassified(100)	Oscillospiraceae(100)	Eubacteriales(100)	Clostridia(100)	Bacillota(100)	M02064_130_000000000-LLL57_1_1101_12141_20524	0.003095	4.1e-05	0.001714	0.00416	8.7e-05	0.002403	0.721279	0.998002			Otu0034	Phocaeicola(100)	Bacteroidaceae(100)	Bacteroidales(100)	Bacteroidia(100)	Bacteroidota(100)	M02064_130_000000000-LLL57_1_1101_15129_24371	0.006482	0.00025	0.004386	0.004821	0.000109	0.002699	0.757243	0.999001
Otu0039	Bacteroides(100)	Bacteroidaceae(100)	Bacteroidales(100)	Bacteroidia(100)	Bacteroidota(100)	M02064_130_000000000-LLL57_1_2106_14389_23907	0.006158	0.000117	0.002706	0.007177	0.000105	0.002642	0.811189	0.997003			Otu0059	Clostridium_sensu stricto(97)	Clostridiaceae_1(100)	Eubacteriales(100)	Clostridia(100)	Bacillota(100)	M02064_130_000000000-LLL57_1_1101_22383_15246	0.004364	7.5e-05	0.002229	0.003068	2.4e-05	0.00126	0.705295	1			Otu0040	Bifidobacterium(100)	Bifidobacteriaceae(100)	Bifidobacteriales(100)	Actinobacteria(100)	Actinomycetota(100)	M02064_130_000000000-LLL57_1_1102_22896_3841	0.007043	0.000199	0.003527	0.005221	0.000131	0.002858	0.725275	0.973774			Otu0027	Anaerostipes(100)	Lachnospiraceae(100)	Eubacteriales(100)	Clostridia(100)	Bacillota(100)	M02064_130_000000000-LLL57_1_1101_14342_16833	0.007053	3.7e-05	0.001526	0.007918	6.7e-05	0.002117	0.757243	0.990676			Otu0006	Bacteroides(100)	Bacteroidaceae(100)	Bacteroidales(100)	Bacteroidia(100)	Bacteroidota(100)	M02064_130_000000000-LLL57_1_1102_21938_21169	0.02056	0.000322	0.004797	0.030097	0.002802	0.013666	0.729271	0.998002			Otu0039	Bacteroides(100)	Bacteroidaceae(100)	Bacteroidales(100)	Bacteroidia(100)	Bacteroidota(100)	M02064_130_000000000-LLL57_1_2106_14389_23907	0.00571	7e-05	0.002328	0.007043	0.000174	0.003407	0.763237	0.999001
Otu0020	Blautia(73)	Lachnospiraceae(100)	Eubacteriales(100)	Clostridia(100)	Bacillota(100)	M02064_130_000000000-LLL57_1_1101_18894_24044	0.008278	5.5e-05	0.00185	0.008921	4.2e-05	0.001671	0.818182	0.997003			Otu0071	Bacteroides(100)	Bacteroidaceae(100)	Bacteroidales(100)	Bacteroidia(100)	Bacteroidota(100)	M02064_130_000000000-LLL57_1_1101_5443_7629	0.003309	0.00014	0.003053	0.005266	0.000361	0.004903	0.718282	1			Otu0020	Blautia(73)	Lachnospiraceae(100)	Eubacteriales(100)	Clostridia(100)	Bacillota(100)	M02064_130_000000000-LLL57_1_1101_18894_24044	0.009123	2.4e-05	0.001231	0.008278	5.5e-05	0.00185	0.726274	0.973774			Otu0042	Dorea(100)	Lachnospiraceae(100)	Eubacteriales(100)	Clostridia(100)	Bacillota(100)	M02064_130_000000000-LLL57_1_1101_10030_4195	0.00585	1.1e-05	0.000847	0.006316	1.6e-05	0.001043	0.757243	0.990676			Otu0095	Blautia(91)	Lachnospiraceae(100)	Eubacteriales(100)	Clostridia(100)	Bacillota(100)	M02064_130_000000000-LLL57_1_2110_20432_19461	0.004017	0.000226	0.004017	0.001911	5.5e-05	0.001911	0.734266	0.998002			Otu0043	Vescimonas(84)	Oscillospiraceae(98)	Eubacteriales(99)	Clostridia(99)	Bacillota(99)	M02064_130_000000000-LLL57_1_1102_20966_22575	0.004541	1.4e-05	0.001053	0.005137	3.3e-05	0.001477	0.775225	0.999001
Otu0047	Bifidobacterium(100)	Bifidobacteriaceae(100)	Bifidobacteriales(100)	Actinobacteria(100)	Actinomycetota(100)	M02064_130_000000000-LLL57_1_1103_12516_17369	0.004427	4e-05	0.001576	0.005301	0.000108	0.002687	0.819181	0.997003			Otu0046	Mediterraneibacter(96)	Lachnospiraceae(100)	Eubacteriales(100)	Clostridia(100)	Bacillota(100)	M02064_130_000000000-LLL57_1_1101_23717_3791	0.005369	6.1e-05	0.002011	0.00442	3.5e-05	0.001517	0.726274	1			Otu0067	Alistipes(100)	Rikenellaceae(100)	Bacteroidales(100)	Bacteroidia(100)	Bacteroidota(100)	M02064_130_000000000-LLL57_1_1101_21035_16207	0.003413	5.8e-05	0.001912	0.004239	0.000104	0.002548	0.731269	0.973774			Otu0035	Segatella(100)	Prevotellaceae(100)	Bacteroidales(100)	Bacteroidia(100)	Bacteroidota(100)	M02064_130_000000000-LLL57_1_1101_15500_11158	0.005586	0.000482	0.005487	0.009715	0.00065	0.006585	0.769231	0.990676			Otu0054	Oscillospiraceae_unclassified(92)	Oscillospiraceae(92)	Eubacteriales(97)	Clostridia(97)	Bacillota(97)	M02064_130_000000000-LLL57_1_1103_18838_15627	0.003186	3.3e-05	0.001546	0.002623	1.1e-05	0.00085	0.75025	0.998002			Otu0081	Dialister(100)	Veillonellaceae(100)	Veillonellales(100)	Negativicutes(100)	Bacillota(100)	M02064_130_000000000-LLL57_1_1105_24751_8957	0.003874	0.000195	0.003874	0.002572	4.6e-05	0.00175	0.787213	0.999001
Otu0001	Faecalibacterium(100)	Oscillospiraceae(100)	Eubacteriales(100)	Clostridia(100)	Bacillota(100)	M02064_130_000000000-LLL57_1_1101_10292_24105	0.053708	0.001505	0.009699	0.061443	0.006031	0.020052	0.827173	0.997003			Otu0079	Roseburia(96)	Lachnospiraceae(100)	Eubacteriales(100)	Clostridia(100)	Bacillota(100)	M02064_130_000000000-LLL57_1_1101_12179_14351	0.002607	9.2e-05	0.002474	0.002291	6.8e-05	0.002134	0.728272	1			Otu0069	Clostridium_sensu stricto(100)	Clostridiaceae_1(100)	Eubacteriales(100)	Clostridia(100)	Bacillota(100)	M02064_130_000000000-LLL57_1_1101_12397_11499	0.00378	4.3e-05	0.001648	0.003037	3.4e-05	0.001452	0.733267	0.973774			Otu0064	Bacteroides(100)	Bacteroidaceae(100)	Bacteroidales(100)	Bacteroidia(100)	Bacteroidota(100)	M02064_130_000000000-LLL57_1_1102_20698_8578	0.003413	1.7e-05	0.001028	0.003824	1.7e-05	0.00105	0.786214	0.990676			Otu0043	Vescimonas(84)	Oscillospiraceae(98)	Eubacteriales(99)	Clostridia(99)	Bacillota(99)	M02064_130_000000000-LLL57_1_1102_20966_22575	0.005855	3.9e-05	0.001659	0.005137	3.3e-05	0.001477	0.755245	0.998002			Otu0074	Gemmiger(80)	Oscillospiraceae(100)	Eubacteriales(100)	Clostridia(100)	Bacillota(100)	M02064_130_000000000-LLL57_1_1101_14876_7064	0.002748	3.2e-05	0.001565	0.003477	5.5e-05	0.001912	0.792208	0.999001
Otu0093	Blautia(100)	Lachnospiraceae(100)	Eubacteriales(100)	Clostridia(100)	Bacillota(100)	M02064_130_000000000-LLL57_1_1114_8798_8568	0.002961	1.5e-05	0.000963	0.002572	2.1e-05	0.001181	0.828172	0.997003			Otu0094	Faecalibacterium(98)	Oscillospiraceae(99)	Eubacteriales(100)	Clostridia(100)	Bacillota(100)	M02064_130_000000000-LLL57_1_1104_17749_12590	0.003112	0.000145	0.003104	0.00303	0.000137	0.003019	0.731269	1			Otu0072	Parabacteroides(100)	Porphyromonadaceae(100)	Bacteroidales(100)	Bacteroidia(100)	Bacteroidota(100)	M02064_130_000000000-LLL57_1_2115_11835_8243	0.003966	6.3e-05	0.001987	0.003189	3.2e-05	0.001407	0.748252	0.973774			Otu0071	Bacteroides(100)	Bacteroidaceae(100)	Bacteroidales(100)	Bacteroidia(100)	Bacteroidota(100)	M02064_130_000000000-LLL57_1_1101_5443_7629	0.002489	6.2e-05	0.001961	0.003309	0.00014	0.003053	0.793207	0.990676			Otu0068	Parabacteroides(100)	Porphyromonadaceae(100)	Bacteroidales(100)	Bacteroidia(100)	Bacteroidota(100)	M02064_130_000000000-LLL57_1_1101_13090_7659	0.003052	1e-05	0.000852	0.003402	9e-06	0.000765	0.755245	0.998002			Otu0065	Bacteria_unclassified(100)	Bacteria_unclassified(100)	Bacteria_unclassified(100)	Bacteria_unclassified(100)	Bacteria_unclassified(100)	M02064_130_000000000-LLL57_1_1103_20600_21348	0.000349	1e-06	0.000239	0.005855	0.000494	0.005739	0.797203	0.999001
Otu0010	Gemmiger(93)	Oscillospiraceae(100)	Eubacteriales(100)	Clostridia(100)	Bacillota(100)	M02064_130_000000000-LLL57_1_1101_10456_21195	0.015226	0.000154	0.003101	0.016368	0.000213	0.00377	0.832168	0.997003			Otu0081	Dialister(100)	Veillonellaceae(100)	Veillonellales(100)	Negativicutes(100)	Bacillota(100)	M02064_130_000000000-LLL57_1_1105_24751_8957	0.002572	4.6e-05	0.00175	0.002463	9.1e-05	0.002463	0.735265	1			Otu0022	Blautia(89)	Lachnospiraceae(100)	Eubacteriales(100)	Clostridia(100)	Bacillota(100)	M02064_130_000000000-LLL57_1_1101_26951_16031	0.008855	0.000131	0.002864	0.007656	4e-05	0.001591	0.752248	0.973774			Otu0077	Gemmiger(100)	Oscillospiraceae(100)	Eubacteriales(100)	Clostridia(100)	Bacillota(100)	M02064_130_000000000-LLL57_1_1101_17051_6436	0.003104	1e-05	0.000782	0.003458	2.1e-05	0.001183	0.798202	0.990676			Otu0081	Dialister(100)	Veillonellaceae(100)	Veillonellales(100)	Negativicutes(100)	Bacillota(100)	M02064_130_000000000-LLL57_1_1105_24751_8957	0.003486	0.000169	0.003477	0.002572	4.6e-05	0.00175	0.765235	0.998002			Otu0028	Streptococcus(100)	Streptococcaceae(100)	Lactobacillales(100)	Bacilli(100)	Bacillota(100)	M02064_130_000000000-LLL57_1_1101_13770_15273	0.009537	0.000165	0.00356	0.008313	0.000121	0.002842	0.802198	0.999001
Otu0033	Blautia(99)	Lachnospiraceae(100)	Eubacteriales(100)	Clostridia(100)	Bacillota(100)	M02064_130_000000000-LLL57_1_1101_13660_9876	0.006901	2.5e-05	0.001253	0.006572	1.2e-05	0.000904	0.849151	0.997003			Otu0017	Roseburia(100)	Lachnospiraceae(100)	Eubacteriales(100)	Clostridia(100)	Bacillota(100)	M02064_130_000000000-LLL57_1_1101_11734_11266	0.009239	0.000305	0.004509	0.00744	0.000171	0.003375	0.739261	1			Otu0081	Dialister(100)	Veillonellaceae(100)	Veillonellales(100)	Negativicutes(100)	Bacillota(100)	M02064_130_000000000-LLL57_1_1105_24751_8957	0.002923	0.000137	0.002923	0.002853	0.000126	0.002807	0.754246	0.973774			Otu0084	Roseburia(100)	Lachnospiraceae(100)	Eubacteriales(100)	Clostridia(100)	Bacillota(100)	M02064_130_000000000-LLL57_1_1101_29250_16557	0.003019	4.1e-05	0.001594	0.003841	0.000105	0.002642	0.798202	0.990676			Otu0028	Streptococcus(100)	Streptococcaceae(100)	Lactobacillales(100)	Bacilli(100)	Bacillota(100)	M02064_130_000000000-LLL57_1_1101_13770_15273	0.009438	0.00014	0.003159	0.008313	0.000121	0.002842	0.797203	0.998002			Otu0059	Clostridium_sensu stricto(97)	Clostridiaceae_1(100)	Eubacteriales(100)	Clostridia(100)	Bacillota(100)	M02064_130_000000000-LLL57_1_1101_22383_15246	0.003642	3.5e-05	0.001642	0.004364	7.5e-05	0.002229	0.802198	0.999001
Otu0082	Coprococcus(82)	Lachnospiraceae(100)	Eubacteriales(100)	Clostridia(100)	Bacillota(100)	M02064_130_000000000-LLL57_1_1101_23551_7958	0.002759	3e-06	0.000415	0.002883	3e-06	0.000422	0.85015	0.997003			Otu0096	Lachnospiraceae_unclassified(99)	Lachnospiraceae(99)	Eubacteriales(100)	Clostridia(100)	Bacillota(100)	M02064_130_000000000-LLL57_1_1101_17037_6630	0.002594	3.5e-05	0.001533	0.001971	2.4e-05	0.001258	0.74026	1			Otu0046	Mediterraneibacter(96)	Lachnospiraceae(100)	Eubacteriales(100)	Clostridia(100)	Bacillota(100)	M02064_130_000000000-LLL57_1_1101_23717_3791	0.00606	0.000188	0.003426	0.004211	3.9e-05	0.001571	0.755245	0.973774			Otu0025	Segatella(100)	Prevotellaceae(100)	Bacteroidales(100)	Bacteroidia(100)	Bacteroidota(100)	M02064_130_000000000-LLL57_1_1101_11749_18065	0.006427	0.00064	0.006324	0.010953	0.000826	0.007421	0.8002	0.990676			Otu0096	Lachnospiraceae_unclassified(99)	Lachnospiraceae(99)	Eubacteriales(100)	Clostridia(100)	Bacillota(100)	M02064_130_000000000-LLL57_1_1101_17037_6630	0.003136	4.4e-05	0.001766	0.002594	3.5e-05	0.001533	0.799201	0.998002			Otu0096	Lachnospiraceae_unclassified(99)	Lachnospiraceae(99)	Eubacteriales(100)	Clostridia(100)	Bacillota(100)	M02064_130_000000000-LLL57_1_1101_17037_6630	0.003364	4.9e-05	0.001947	0.002594	3.5e-05	0.001533	0.809191	0.999001
Otu0005	Anaerostipes(100)	Lachnospiraceae(100)	Eubacteriales(100)	Clostridia(100)	Bacillota(100)	M02064_130_000000000-LLL57_1_1101_25126_11989	0.021931	0.000222	0.003721	0.02094	0.000179	0.003455	0.854146	0.997003			Otu0090	Bacteria_unclassified(98)	Bacteria_unclassified(98)	Bacteria_unclassified(98)	Bacteria_unclassified(98)	Bacteria_unclassified(98)	M02064_130_000000000-LLL57_1_1102_7814_17319	0.000829	9e-06	0.000769	0.008109	0.000986	0.008107	0.745255	1			Otu0039	Bacteroides(100)	Bacteroidaceae(100)	Bacteroidales(100)	Bacteroidia(100)	Bacteroidota(100)	M02064_130_000000000-LLL57_1_2106_14389_23907	0.005028	7.2e-05	0.002121	0.006158	0.000117	0.002706	0.756244	0.973774			Otu0062	Fusicatenibacter(100)	Lachnospiraceae(100)	Eubacteriales(100)	Clostridia(100)	Bacillota(100)	M02064_130_000000000-LLL57_1_1101_22941_12396	0.003404	1.8e-05	0.001055	0.003814	2.2e-05	0.001212	0.804196	0.990676			Otu0023	Ruminococcoides(100)	Oscillospiraceae(100)	Eubacteriales(100)	Clostridia(100)	Bacillota(100)	M02064_130_000000000-LLL57_1_1103_12989_16468	0.007097	0.000705	0.007097	0.011352	0.001932	0.01135	0.8002	0.998002			Otu0050	Bacteroides(100)	Bacteroidaceae(100)	Bacteroidales(100)	Bacteroidia(100)	Bacteroidota(100)	M02064_130_000000000-LLL57_1_1109_26648_5263	0.005592	2.5e-05	0.001395	0.005128	2.7e-05	0.001331	0.819181	0.999001
Otu0021	Collinsella(100)	Coriobacteriaceae(100)	Coriobacteriales(100)	Coriobacteriia(100)	Actinomycetota(100)	M02064_130_000000000-LLL57_1_1103_8861_17505	0.008116	0.000102	0.002521	0.00893	0.000226	0.003879	0.863137	0.997003			Otu0037	Blautia(100)	Lachnospiraceae(100)	Eubacteriales(100)	Clostridia(100)	Bacillota(100)	M02064_130_000000000-LLL57_1_1101_21652_12470	0.006896	8.1e-05	0.002326	0.005824	3.5e-05	0.001525	0.753247	1			Otu0080	Clostridia_unclassified(66)	Clostridia_unclassified(66)	Clostridia_unclassified(66)	Clostridia(66)	Bacillota(67)	M02064_130_000000000-LLL57_1_1103_11559_1508	0.002119	3.5e-05	0.001478	0.003021	9.5e-05	0.002438	0.764236	0.973774			Otu0033	Blautia(99)	Lachnospiraceae(100)	Eubacteriales(100)	Clostridia(100)	Bacillota(100)	M02064_130_000000000-LLL57_1_1101_13660_9876	0.007241	5.1e-05	0.00179	0.007762	3.2e-05	0.001457	0.823177	0.990676			Otu0092	Ruminococcus(94)	Oscillospiraceae(99)	Eubacteriales(100)	Clostridia(100)	Bacillota(100)	M02064_130_000000000-LLL57_1_1102_22176_17072	0.003393	0.000161	0.003393	0.003427	0.000176	0.003427	0.801199	0.998002			Otu0069	Clostridium_sensu stricto(100)	Clostridiaceae_1(100)	Eubacteriales(100)	Clostridia(100)	Bacillota(100)	M02064_130_000000000-LLL57_1_1101_12397_11499	0.003927	7.1e-05	0.00234	0.003344	4.3e-05	0.001687	0.823177	0.999001
Otu0073	Roseburia(100)	Lachnospiraceae(100)	Eubacteriales(100)	Clostridia(100)	Bacillota(100)	M02064_130_000000000-LLL57_1_1103_16996_7710	0.003619	0.000158	0.003142	0.002706	7e-05	0.002156	0.866134	0.997003			Otu0098	Eubacteriales_unclassified(89)	Eubacteriales_unclassified(89)	Eubacteriales(89)	Clostridia(89)	Bacillota(89)	M02064_130_000000000-LLL57_1_1102_22104_14315	0.002638	9.7e-05	0.002546	0.002731	0.000108	0.002677	0.773227	1			Otu0051	Brotolimicola(100)	Lachnospiraceae(100)	Eubacteriales(100)	Clostridia(100)	Bacillota(100)	M02064_130_000000000-LLL57_1_1102_19987_24689	0.005149	5.2e-05	0.001807	0.004386	3.3e-05	0.001434	0.766234	0.973774			Otu0017	Roseburia(100)	Lachnospiraceae(100)	Eubacteriales(100)	Clostridia(100)	Bacillota(100)	M02064_130_000000000-LLL57_1_1101_11734_11266	0.010386	0.000269	0.004104	0.009239	0.000305	0.004509	0.826174	0.990676			Otu0047	Bifidobacterium(100)	Bifidobacteriaceae(100)	Bifidobacteriales(100)	Actinobacteria(100)	Actinomycetota(100)	M02064_130_000000000-LLL57_1_1103_12516_17369	0.005465	8.9e-05	0.00252	0.004721	4.7e-05	0.001764	0.809191	0.998002			Otu0088	Oscillospiraceae_unclassified(92)	Oscillospiraceae(92)	Eubacteriales(100)	Clostridia(100)	Bacillota(100)	M02064_130_000000000-LLL57_1_1102_27266_5605	0.002606	4.6e-05	0.00189	0.001847	2.4e-05	0.001274	0.823177	0.999001
Otu0057	Parabacteroides(100)	Porphyromonadaceae(100)	Bacteroidales(100)	Bacteroidia(100)	Bacteroidota(100)	M02064_130_000000000-LLL57_1_1102_11140_1277	0.004455	3.6e-05	0.001501	0.004086	3.2e-05	0.001449	0.868132	0.997003			Otu0097	Alistipes(100)	Rikenellaceae(100)	Bacteroidales(100)	Bacteroidia(100)	Bacteroidota(100)	M02064_130_000000000-LLL57_1_1102_20625_4489	0.002808	2.1e-05	0.001174	0.002324	6e-06	0.000616	0.784216	1			Otu0060	Blautia(83)	Lachnospiraceae(97)	Eubacteriales(100)	Clostridia(100)	Bacillota(100)	M02064_130_000000000-LLL57_1_1101_12202_9285	0.004352	1.4e-05	0.000931	0.003992	1.1e-05	0.000832	0.773227	0.973774			Otu0041	Roseburia(91)	Lachnospiraceae(100)	Eubacteriales(100)	Clostridia(100)	Bacillota(100)	M02064_130_000000000-LLL57_1_1101_10857_19231	0.006087	6.6e-05	0.002029	0.005448	6.1e-05	0.002023	0.832168	0.990676			Otu0074	Gemmiger(80)	Oscillospiraceae(100)	Eubacteriales(100)	Clostridia(100)	Bacillota(100)	M02064_130_000000000-LLL57_1_1101_14876_7064	0.002781	2.7e-05	0.001393	0.003477	5.5e-05	0.001912	0.81019	0.998002			Otu0077	Gemmiger(100)	Oscillospiraceae(100)	Eubacteriales(100)	Clostridia(100)	Bacillota(100)	M02064_130_000000000-LLL57_1_1101_17051_6436	0.003097	1.1e-05	0.000903	0.003458	2.1e-05	0.001183	0.828172	0.999001
Otu0031	Brotolimicola(100)	Lachnospiraceae(100)	Eubacteriales(100)	Clostridia(100)	Bacillota(100)	M02064_130_000000000-LLL57_1_1114_17744_11165	0.005116	5.1e-05	0.001778	0.004709	3.2e-05	0.00147	0.87013	0.997003			Otu0004	Faecalibacterium(100)	Oscillospiraceae(100)	Eubacteriales(100)	Clostridia(100)	Bacillota(100)	M02064_130_000000000-LLL57_1_1101_11213_5729	0.024838	0.000554	0.006077	0.022651	0.000489	0.005709	0.786214	1			Otu0084	Roseburia(100)	Lachnospiraceae(100)	Eubacteriales(100)	Clostridia(100)	Bacillota(100)	M02064_130_000000000-LLL57_1_1101_29250_16557	0.003019	4.1e-05	0.001594	0.002412	2.6e-05	0.001265	0.784216	0.973774			Otu0053	Anaerobutyricum(100)	Lachnospiraceae(100)	Eubacteriales(100)	Clostridia(100)	Bacillota(100)	M02064_130_000000000-LLL57_1_1101_14587_12770	0.004171	9e-06	0.000767	0.003959	7e-06	0.000668	0.837163	0.990676			Otu0089	Agathobaculum(99)	Oscillospiraceae(100)	Eubacteriales(100)	Clostridia(100)	Bacillota(100)	M02064_130_000000000-LLL57_1_1101_27966_10211	0.003134	2.1e-05	0.00122	0.00274	6e-06	0.000609	0.812188	0.998002			Otu0067	Alistipes(100)	Rikenellaceae(100)	Bacteroidales(100)	Bacteroidia(100)	Bacteroidota(100)	M02064_130_000000000-LLL57_1_1101_21035_16207	0.004101	7e-05	0.002316	0.003446	3e-05	0.001405	0.829171	0.999001
Otu0075	Huintestinicola(100)	Oscillospiraceae(100)	Eubacteriales(100)	Clostridia(100)	Bacillota(100)	M02064_130_000000000-LLL57_1_1102_9852_1772	0.005758	0.000527	0.005739	0.005212	0.000399	0.005159	0.872128	0.997003			Otu0050	Bacteroides(100)	Bacteroidaceae(100)	Bacteroidales(100)	Bacteroidia(100)	Bacteroidota(100)	M02064_130_000000000-LLL57_1_1109_26648_5263	0.005128	2.7e-05	0.001331	0.004647	2.5e-05	0.001292	0.794206	1			Otu0098	Eubacteriales_unclassified(89)	Eubacteriales_unclassified(89)	Eubacteriales(89)	Clostridia(89)	Bacillota(89)	M02064_130_000000000-LLL57_1_1102_22104_14315	0.002249	7.5e-05	0.002169	0.00342	0.000182	0.003373	0.799201	0.973774			Otu0028	Streptococcus(100)	Streptococcaceae(100)	Lactobacillales(100)	Bacilli(100)	Bacillota(100)	M02064_130_000000000-LLL57_1_1101_13770_15273	0.007579	0.00013	0.002852	0.008313	0.000121	0.002842	0.844156	0.990676			Otu0026	Bacteroides(100)	Bacteroidaceae(100)	Bacteroidales(100)	Bacteroidia(100)	Bacteroidota(100)	M02064_130_000000000-LLL57_1_1101_12862_5148	0.006015	6.1e-05	0.002096	0.006726	5e-05	0.001825	0.816184	0.998002			Otu0012	Romboutsia(100)	Peptostreptococcaceae(100)	Eubacteriales(100)	Clostridia(100)	Bacillota(100)	M02064_130_000000000-LLL57_1_1101_10668_4787	0.012472	7.3e-05	0.002375	0.011648	0.00015	0.003163	0.836164	0.999001
Otu0098	Eubacteriales_unclassified(89)	Eubacteriales_unclassified(89)	Eubacteriales(89)	Clostridia(89)	Bacillota(89)	M02064_130_000000000-LLL57_1_1102_22104_14315	0.00342	0.000182	0.003373	0.002731	0.000108	0.002677	0.872128	0.997003			Otu0070	Bacteroides(100)	Bacteroidaceae(100)	Bacteroidales(100)	Bacteroidia(100)	Bacteroidota(100)	M02064_130_000000000-LLL57_1_1101_14998_17520	0.00372	3.7e-05	0.001562	0.003049	3.2e-05	0.001457	0.794206	1			Otu0003	Phocaeicola(100)	Bacteroidaceae(100)	Bacteroidales(100)	Bacteroidia(100)	Bacteroidota(100)	M02064_130_000000000-LLL57_1_1101_23078_20071	0.038197	0.002191	0.011703	0.03463	0.001375	0.009271	0.803197	0.973774			Otu0099	Blautia(98)	Lachnospiraceae(100)	Eubacteriales(100)	Clostridia(100)	Bacillota(100)	M02064_130_000000000-LLL57_1_1101_18028_5949	0.002687	8e-06	0.000722	0.002891	1e-05	0.000827	0.851149	0.990676			Otu0093	Blautia(100)	Lachnospiraceae(100)	Eubacteriales(100)	Clostridia(100)	Bacillota(100)	M02064_130_000000000-LLL57_1_1114_8798_8568	0.002351	2e-05	0.001206	0.002775	1.6e-05	0.001039	0.823177	0.998002			Otu0037	Blautia(100)	Lachnospiraceae(100)	Eubacteriales(100)	Clostridia(100)	Bacillota(100)	M02064_130_000000000-LLL57_1_1101_21652_12470	0.00629	6.9e-05	0.002302	0.006896	8.1e-05	0.002326	0.841159	0.999001
Otu0007	Ruminococcus(65)	Oscillospiraceae(100)	Eubacteriales(100)	Clostridia(100)	Bacillota(100)	M02064_130_000000000-LLL57_1_1102_13966_14531	0.02716	0.003219	0.014184	0.031051	0.0038	0.015916	0.876124	0.997003			Otu0061	Oscillospiraceae_unclassified(100)	Oscillospiraceae(100)	Eubacteriales(100)	Clostridia(100)	Bacillota(100)	M02064_130_000000000-LLL57_1_1101_12141_20524	0.00416	8.7e-05	0.002403	0.00513	0.000128	0.002924	0.802198	1			Otu0089	Agathobaculum(99)	Oscillospiraceae(100)	Eubacteriales(100)	Clostridia(100)	Bacillota(100)	M02064_130_000000000-LLL57_1_1101_27966_10211	0.003267	1.5e-05	0.000965	0.002871	4e-06	0.000501	0.806194	0.973774			Otu0020	Blautia(73)	Lachnospiraceae(100)	Eubacteriales(100)	Clostridia(100)	Bacillota(100)	M02064_130_000000000-LLL57_1_1101_18894_24044	0.009123	2.4e-05	0.001231	0.008849	1.9e-05	0.001133	0.857143	0.990676			Otu0065	Bacteria_unclassified(100)	Bacteria_unclassified(100)	Bacteria_unclassified(100)	Bacteria_unclassified(100)	Bacteria_unclassified(100)	M02064_130_000000000-LLL57_1_1103_20600_21348	0.005382	0.000396	0.005318	0.005855	0.000494	0.005739	0.829171	0.998002			Otu0056	Clostridium_sensu stricto(96)	Clostridiaceae_1(100)	Eubacteriales(100)	Clostridia(100)	Bacillota(100)	M02064_130_000000000-LLL57_1_1101_14424_21323	0.00457	3.8e-05	0.00171	0.0041	2.4e-05	0.001262	0.844156	0.999001
Otu0008	Phocaeicola(100)	Bacteroidaceae(100)	Bacteroidales(100)	Bacteroidia(100)	Bacteroidota(100)	M02064_130_000000000-LLL57_1_1101_25832_5942	0.019379	0.000922	0.007591	0.022144	0.002571	0.013092	0.877123	0.997003			Otu0016	Eubacteriales_unclassified(94)	Eubacteriales_unclassified(94)	Eubacteriales(94)	Clostridia(94)	Bacillota(96)	M02064_130_000000000-LLL57_1_1101_14979_3328	0.008219	6.9e-05	0.00215	0.007447	7.7e-05	0.002268	0.831169	1			Otu0091	Velocimicrobium(77)	Lachnospiraceae(100)	Eubacteriales(100)	Clostridia(100)	Bacillota(100)	M02064_130_000000000-LLL57_1_1101_8098_9014	0.003006	8e-06	0.000724	0.002734	1.3e-05	0.000905	0.81019	0.973774			Otu0069	Clostridium_sensu stricto(100)	Clostridiaceae_1(100)	Eubacteriales(100)	Clostridia(100)	Bacillota(100)	M02064_130_000000000-LLL57_1_1101_12397_11499	0.00378	4.3e-05	0.001648	0.003344	4.3e-05	0.001687	0.859141	0.990676			Otu0022	Blautia(89)	Lachnospiraceae(100)	Eubacteriales(100)	Clostridia(100)	Bacillota(100)	M02064_130_000000000-LLL57_1_1101_26951_16031	0.007738	0.00019	0.003687	0.008927	6.3e-05	0.002048	0.835165	0.998002			Otu0023	Ruminococcoides(100)	Oscillospiraceae(100)	Eubacteriales(100)	Clostridia(100)	Bacillota(100)	M02064_130_000000000-LLL57_1_1103_12989_16468	0.00763	0.000757	0.00763	0.011352	0.001932	0.01135	0.857143	0.999001
Otu0079	Roseburia(96)	Lachnospiraceae(100)	Eubacteriales(100)	Clostridia(100)	Bacillota(100)	M02064_130_000000000-LLL57_1_1101_12179_14351	0.003505	0.000181	0.003359	0.002291	6.8e-05	0.002134	0.887113	0.997003			Otu0066	Oscillospiraceae_unclassified(100)	Oscillospiraceae(100)	Eubacteriales(100)	Clostridia(100)	Bacillota(100)	M02064_130_000000000-LLL57_1_1101_15702_11205	0.003487	1e-05	0.000804	0.003276	8e-06	0.000751	0.836164	1			Otu0010	Gemmiger(93)	Oscillospiraceae(100)	Eubacteriales(100)	Clostridia(100)	Bacillota(100)	M02064_130_000000000-LLL57_1_1101_10456_21195	0.016273	0.000192	0.003465	0.015226	0.000154	0.003101	0.819181	0.973774			Otu0014	Blautia(100)	Lachnospiraceae(100)	Eubacteriales(100)	Clostridia(100)	Bacillota(100)	M02064_130_000000000-LLL57_1_1101_22942_5975	0.011485	5e-05	0.001761	0.011858	3.4e-05	0.001511	0.869131	0.990676			Otu0015	Barnesiella(100)	Barnesiellaceae(100)	Bacteroidales(100)	Bacteroidia(100)	Bacteroidota(100)	M02064_130_000000000-LLL57_1_1101_12743_11466	0.008587	9.2e-05	0.002569	0.007932	3.7e-05	0.001566	0.84016	0.998002			Otu0017	Roseburia(100)	Lachnospiraceae(100)	Eubacteriales(100)	Clostridia(100)	Bacillota(100)	M02064_130_000000000-LLL57_1_1101_11734_11266	0.01026	0.000249	0.004381	0.009239	0.000305	0.004509	0.867133	0.999001
Otu0050	Bacteroides(100)	Bacteroidaceae(100)	Bacteroidales(100)	Bacteroidia(100)	Bacteroidota(100)	M02064_130_000000000-LLL57_1_1109_26648_5263	0.004872	3e-05	0.001362	0.004647	2.5e-05	0.001292	0.89011	0.997003			Otu0099	Blautia(98)	Lachnospiraceae(100)	Eubacteriales(100)	Clostridia(100)	Bacillota(100)	M02064_130_000000000-LLL57_1_1101_18028_5949	0.002891	1e-05	0.000827	0.002659	9e-06	0.000753	0.838162	1			Otu0005	Anaerostipes(100)	Lachnospiraceae(100)	Eubacteriales(100)	Clostridia(100)	Bacillota(100)	M02064_130_000000000-LLL57_1_1101_25126_11989	0.023016	0.000146	0.003024	0.021931	0.000222	0.003721	0.82018	0.973774			Otu0015	Barnesiella(100)	Barnesiellaceae(100)	Bacteroidales(100)	Bacteroidia(100)	Bacteroidota(100)	M02064_130_000000000-LLL57_1_1101_12743_11466	0.00841	0.000107	0.002591	0.007932	3.7e-05	0.001566	0.875125	0.990676			Otu0046	Mediterraneibacter(96)	Lachnospiraceae(100)	Eubacteriales(100)	Clostridia(100)	Bacillota(100)	M02064_130_000000000-LLL57_1_1101_23717_3791	0.006467	0.000204	0.003817	0.005369	6.1e-05	0.002011	0.85015	0.998002			Otu0092	Ruminococcus(94)	Oscillospiraceae(99)	Eubacteriales(100)	Clostridia(100)	Bacillota(100)	M02064_130_000000000-LLL57_1_1102_22176_17072	0.002922	0.000111	0.002922	0.003427	0.000176	0.003427	0.872128	0.999001
Otu0071	Bacteroides(100)	Bacteroidaceae(100)	Bacteroidales(100)	Bacteroidia(100)	Bacteroidota(100)	M02064_130_000000000-LLL57_1_1101_5443_7629	0.005096	0.000306	0.004376	0.005266	0.000361	0.004903	0.897103	0.997003			Otu0089	Agathobaculum(99)	Oscillospiraceae(100)	Eubacteriales(100)	Clostridia(100)	Bacillota(100)	M02064_130_000000000-LLL57_1_1101_27966_10211	0.00274	6e-06	0.000609	0.002598	6e-06	0.000643	0.839161	1			Otu0001	Faecalibacterium(100)	Oscillospiraceae(100)	Eubacteriales(100)	Clostridia(100)	Bacillota(100)	M02064_130_000000000-LLL57_1_1101_10292_24105	0.056511	0.00135	0.009185	0.053708	0.001505	0.009699	0.824176	0.973774			Otu0088	Oscillospiraceae_unclassified(92)	Oscillospiraceae(92)	Eubacteriales(100)	Clostridia(100)	Bacillota(100)	M02064_130_000000000-LLL57_1_1102_27266_5605	0.002356	5.2e-05	0.001807	0.001847	2.4e-05	0.001274	0.876124	0.990676			Otu0052	Faecalibacillus(100)	Erysipelotrichaceae(100)	Erysipelotrichales(100)	Erysipelotrichia(100)	Bacillota(100)	M02064_130_000000000-LLL57_1_1101_20774_17175	0.00525	7.4e-05	0.002297	0.004659	4.3e-05	0.001694	0.856144	0.998002			Otu0072	Parabacteroides(100)	Porphyromonadaceae(100)	Bacteroidales(100)	Bacteroidia(100)	Bacteroidota(100)	M02064_130_000000000-LLL57_1_2115_11835_8243	0.003244	5.2e-05	0.001992	0.002858	2.2e-05	0.001214	0.873127	0.999001
Otu0096	Lachnospiraceae_unclassified(99)	Lachnospiraceae(99)	Eubacteriales(100)	Clostridia(100)	Bacillota(100)	M02064_130_000000000-LLL57_1_1101_17037_6630	0.002171	3.3e-05	0.001438	0.001971	2.4e-05	0.001258	0.899101	0.997003			Otu0074	Gemmiger(80)	Oscillospiraceae(100)	Eubacteriales(100)	Clostridia(100)	Bacillota(100)	M02064_130_000000000-LLL57_1_1101_14876_7064	0.003477	5.5e-05	0.001912	0.004084	6.5e-05	0.002089	0.844156	1			Otu0026	Bacteroides(100)	Bacteroidaceae(100)	Bacteroidales(100)	Bacteroidia(100)	Bacteroidota(100)	M02064_130_000000000-LLL57_1_1101_12862_5148	0.007219	0.000133	0.002881	0.008043	7.4e-05	0.002155	0.824176	0.973774			Otu0034	Phocaeicola(100)	Bacteroidaceae(100)	Bacteroidales(100)	Bacteroidia(100)	Bacteroidota(100)	M02064_130_000000000-LLL57_1_1101_15129_24371	0.004075	0.000176	0.003318	0.004821	0.000109	0.002699	0.877123	0.990676			Otu0007	Ruminococcus(65)	Oscillospiraceae(100)	Eubacteriales(100)	Clostridia(100)	Bacillota(100)	M02064_130_000000000-LLL57_1_1102_13966_14531	0.019081	0.000914	0.008082	0.021139	0.000973	0.008056	0.858142	0.998002			Otu0027	Anaerostipes(100)	Lachnospiraceae(100)	Eubacteriales(100)	Clostridia(100)	Bacillota(100)	M02064_130_000000000-LLL57_1_1101_14342_16833	0.008384	7.6e-05	0.002424	0.007918	6.7e-05	0.002117	0.89011	0.999001
Otu0032	Alistipes(100)	Rikenellaceae(100)	Bacteroidales(100)	Bacteroidia(100)	Bacteroidota(100)	M02064_130_000000000-LLL57_1_1101_3704_16560	0.007392	2.6e-05	0.00127	0.007204	1.6e-05	0.00102	0.903097	0.997003			Otu0044	Blautia(97)	Lachnospiraceae(100)	Eubacteriales(100)	Clostridia(100)	Bacillota(100)	M02064_130_000000000-LLL57_1_1101_14601_8607	0.005995	4.4e-05	0.001707	0.006452	5.7e-05	0.001953	0.854146	1			Otu0050	Bacteroides(100)	Bacteroidaceae(100)	Bacteroidales(100)	Bacteroidia(100)	Bacteroidota(100)	M02064_130_000000000-LLL57_1_1109_26648_5263	0.004484	3e-05	0.001358	0.004872	3e-05	0.001362	0.834166	0.973774			Otu0097	Alistipes(100)	Rikenellaceae(100)	Bacteroidales(100)	Bacteroidia(100)	Bacteroidota(100)	M02064_130_000000000-LLL57_1_1102_20625_4489	0.002564	1.4e-05	0.00095	0.002808	2.1e-05	0.001174	0.878122	0.990676			Otu0083	Bifidobacterium(96)	Bifidobacteriaceae(100)	Bifidobacteriales(100)	Actinobacteria(100)	Actinomycetota(100)	M02064_130_000000000-LLL57_1_1101_19030_5230	0.003213	6e-05	0.002062	0.002862	3e-05	0.001403	0.876124	0.998002			Otu0018	Hominimerdicola(100)	Oscillospiraceae(100)	Eubacteriales(100)	Clostridia(100)	Bacillota(100)	M02064_130_000000000-LLL57_1_1102_20805_12047	0.00815	0.00021	0.004018	0.007413	8.1e-05	0.002319	0.891109	0.999001
Otu0030	Romboutsia(100)	Peptostreptococcaceae(100)	Eubacteriales(100)	Clostridia(100)	Bacillota(100)	M02064_130_000000000-LLL57_1_1101_10075_2078	0.004583	2.1e-05	0.001135	0.004391	1.6e-05	0.001042	0.906094	0.997003			Otu0065	Bacteria_unclassified(100)	Bacteria_unclassified(100)	Bacteria_unclassified(100)	Bacteria_unclassified(100)	Bacteria_unclassified(100)	M02064_130_000000000-LLL57_1_1103_20600_21348	0.005855	0.000494	0.005739	0.003919	0.000119	0.002814	0.855145	1			Otu0025	Segatella(100)	Prevotellaceae(100)	Bacteroidales(100)	Bacteroidia(100)	Bacteroidota(100)	M02064_130_000000000-LLL57_1_1101_11749_18065	0.006427	0.00064	0.006324	0.007002	0.000397	0.004982	0.844156	0.973774			Otu0057	Parabacteroides(100)	Porphyromonadaceae(100)	Bacteroidales(100)	Bacteroidia(100)	Bacteroidota(100)	M02064_130_000000000-LLL57_1_1102_11140_1277	0.004182	4e-05	0.00158	0.003836	3e-05	0.001411	0.881119	0.990676			Otu0031	Brotolimicola(100)	Lachnospiraceae(100)	Eubacteriales(100)	Clostridia(100)	Bacillota(100)	M02064_130_000000000-LLL57_1_1114_17744_11165	0.007548	0.000134	0.003089	0.006825	8.3e-05	0.002356	0.882118	0.998002			Otu0084	Roseburia(100)	Lachnospiraceae(100)	Eubacteriales(100)	Clostridia(100)	Bacillota(100)	M02064_130_000000000-LLL57_1_1101_29250_16557	0.003364	3.6e-05	0.001657	0.003841	0.000105	0.002642	0.902098	0.999001
Otu0078	Ruminococcus(100)	Oscillospiraceae(100)	Eubacteriales(100)	Clostridia(100)	Bacillota(100)	M02064_130_000000000-LLL57_1_1101_22093_12376	0.003328	3.2e-05	0.001424	0.003072	3e-05	0.001403	0.908092	0.997003			Otu0047	Bifidobacterium(100)	Bifidobacteriaceae(100)	Bifidobacteriales(100)	Actinobacteria(100)	Actinomycetota(100)	M02064_130_000000000-LLL57_1_1103_12516_17369	0.004721	4.7e-05	0.001764	0.005301	0.000108	0.002687	0.862138	1			Otu0096	Lachnospiraceae_unclassified(99)	Lachnospiraceae(99)	Eubacteriales(100)	Clostridia(100)	Bacillota(100)	M02064_130_000000000-LLL57_1_1101_17037_6630	0.002705	3.4e-05	0.00145	0.002171	3.3e-05	0.001438	0.847153	0.973774			Otu0073	Roseburia(100)	Lachnospiraceae(100)	Eubacteriales(100)	Clostridia(100)	Bacillota(100)	M02064_130_000000000-LLL57_1_1103_16996_7710	0.003426	6.6e-05	0.002026	0.002862	9e-05	0.00245	0.885115	0.990676			Otu0077	Gemmiger(100)	Oscillospiraceae(100)	Eubacteriales(100)	Clostridia(100)	Bacillota(100)	M02064_130_000000000-LLL57_1_1101_17051_6436	0.003207	1e-05	0.000845	0.003458	2.1e-05	0.001183	0.882118	0.998002			Otu0030	Romboutsia(100)	Peptostreptococcaceae(100)	Eubacteriales(100)	Clostridia(100)	Bacillota(100)	M02064_130_000000000-LLL57_1_1101_10075_2078	0.006649	5.6e-05	0.00208	0.006244	5.8e-05	0.00197	0.905095	0.999001
Otu0048	Phascolarctobacterium(100)	Acidaminococcaceae(100)	Acidaminococcales(100)	Negativicutes(100)	Bacillota(100)	M02064_130_000000000-LLL57_1_1102_11049_6612	0.002799	1.9e-05	0.001088	0.002609	1.4e-05	0.000968	0.909091	0.997003			Otu0052	Faecalibacillus(100)	Erysipelotrichaceae(100)	Erysipelotrichales(100)	Erysipelotrichia(100)	Bacillota(100)	M02064_130_000000000-LLL57_1_1101_20774_17175	0.004659	4.3e-05	0.001694	0.004306	3e-05	0.001416	0.865135	1			Otu0097	Alistipes(100)	Rikenellaceae(100)	Bacteroidales(100)	Bacteroidia(100)	Bacteroidota(100)	M02064_130_000000000-LLL57_1_1102_20625_4489	0.002564	1.4e-05	0.00095	0.002343	8e-06	0.00072	0.849151	0.973774			Otu0087	Gallintestinimicrobium(100)	Lachnospiraceae(100)	Eubacteriales(100)	Clostridia(100)	Bacillota(100)	M02064_130_000000000-LLL57_1_1101_21346_17160	0.003437	1.7e-05	0.001019	0.003222	1.5e-05	0.000999	0.887113	0.990676			Otu0094	Faecalibacterium(98)	Oscillospiraceae(99)	Eubacteriales(100)	Clostridia(100)	Bacillota(100)	M02064_130_000000000-LLL57_1_1104_17749_12590	0.003236	0.000146	0.003231	0.003112	0.000145	0.003104	0.887113	0.998002			Otu0045	Coprococcus(99)	Lachnospiraceae(100)	Eubacteriales(100)	Clostridia(100)	Bacillota(100)	M02064_130_000000000-LLL57_1_1101_8918_2465	0.006008	7.4e-05	0.002379	0.006468	0.000124	0.002872	0.912088	0.999001
Otu0037	Blautia(100)	Lachnospiraceae(100)	Eubacteriales(100)	Clostridia(100)	Bacillota(100)	M02064_130_000000000-LLL57_1_1101_21652_12470	0.006076	2.9e-05	0.001336	0.005824	3.5e-05	0.001525	0.91009	0.997003			Otu0024	Faecalibacterium(100)	Oscillospiraceae(100)	Eubacteriales(100)	Clostridia(100)	Bacillota(100)	M02064_130_000000000-LLL57_1_1101_10294_8342	0.00604	3e-05	0.001404	0.005677	3.5e-05	0.001531	0.878122	1			Otu0037	Blautia(100)	Lachnospiraceae(100)	Eubacteriales(100)	Clostridia(100)	Bacillota(100)	M02064_130_000000000-LLL57_1_1101_21652_12470	0.006474	5.3e-05	0.001828	0.006076	2.9e-05	0.001336	0.853147	0.973774			Otu0010	Gemmiger(93)	Oscillospiraceae(100)	Eubacteriales(100)	Clostridia(100)	Bacillota(100)	M02064_130_000000000-LLL57_1_1101_10456_21195	0.016273	0.000192	0.003465	0.015583	0.000168	0.003344	0.888112	0.990676			Otu0042	Dorea(100)	Lachnospiraceae(100)	Eubacteriales(100)	Clostridia(100)	Bacillota(100)	M02064_130_000000000-LLL57_1_1101_10030_4195	0.006126	2e-05	0.001205	0.006316	1.6e-05	0.001043	0.914086	0.998002			Otu0014	Blautia(100)	Lachnospiraceae(100)	Eubacteriales(100)	Clostridia(100)	Bacillota(100)	M02064_130_000000000-LLL57_1_1101_22942_5975	0.012089	5e-05	0.001953	0.011858	3.4e-05	0.001511	0.918082	0.999001
Otu0051	Brotolimicola(100)	Lachnospiraceae(100)	Eubacteriales(100)	Clostridia(100)	Bacillota(100)	M02064_130_000000000-LLL57_1_1102_19987_24689	0.004386	3.3e-05	0.001434	0.004163	2.8e-05	0.001377	0.913087	0.997003			Otu0022	Blautia(89)	Lachnospiraceae(100)	Eubacteriales(100)	Clostridia(100)	Bacillota(100)	M02064_130_000000000-LLL57_1_1101_26951_16031	0.008927	6.3e-05	0.002048	0.008493	8.7e-05	0.002412	0.884116	1			Otu0006	Bacteroides(100)	Bacteroidaceae(100)	Bacteroidales(100)	Bacteroidia(100)	Bacteroidota(100)	M02064_130_000000000-LLL57_1_1102_21938_21169	0.019319	0.000368	0.004797	0.020364	0.000334	0.004571	0.86014	0.973774			Otu0037	Blautia(100)	Lachnospiraceae(100)	Eubacteriales(100)	Clostridia(100)	Bacillota(100)	M02064_130_000000000-LLL57_1_1101_21652_12470	0.006474	5.3e-05	0.001828	0.006896	8.1e-05	0.002326	0.888112	0.990676			Otu0048	Phascolarctobacterium(100)	Acidaminococcaceae(100)	Acidaminococcales(100)	Negativicutes(100)	Bacillota(100)	M02064_130_000000000-LLL57_1_1102_11049_6612	0.007244	0.000175	0.003534	0.006763	9.7e-05	0.00254	0.918082	0.998002			Otu0025	Segatella(100)	Prevotellaceae(100)	Bacteroidales(100)	Bacteroidia(100)	Bacteroidota(100)	M02064_130_000000000-LLL57_1_1101_11749_18065	0.008491	0.000908	0.008359	0.010953	0.000826	0.007421	0.925075	0.999001
Otu0056	Clostridium_sensu stricto(96)	Clostridiaceae_1(100)	Eubacteriales(100)	Clostridia(100)	Bacillota(100)	M02064_130_000000000-LLL57_1_1101_14424_21323	0.002668	1.5e-05	0.000954	0.002815	1.5e-05	0.001008	0.915085	0.997003			Otu0010	Gemmiger(93)	Oscillospiraceae(100)	Eubacteriales(100)	Clostridia(100)	Bacillota(100)	M02064_130_000000000-LLL57_1_1101_10456_21195	0.015583	0.000168	0.003344	0.016368	0.000213	0.00377	0.886114	1			Otu0075	Huintestinicola(100)	Oscillospiraceae(100)	Eubacteriales(100)	Clostridia(100)	Bacillota(100)	M02064_130_000000000-LLL57_1_1102_9852_1772	0.00164	3.8e-05	0.001539	0.005758	0.000527	0.005739	0.862138	0.973774			Otu0026	Bacteroides(100)	Bacteroidaceae(100)	Bacteroidales(100)	Bacteroidia(100)	Bacteroidota(100)	M02064_130_000000000-LLL57_1_1101_12862_5148	0.007219	0.000133	0.002881	0.006726	5e-05	0.001825	0.892108	0.990676			Otu0071	Bacteroides(100)	Bacteroidaceae(100)	Bacteroidales(100)	Bacteroidia(100)	Bacteroidota(100)	M02064_130_000000000-LLL57_1_1101_5443_7629	0.002911	7.6e-05	0.002335	0.003309	0.00014	0.003053	0.926074	0.998002			Otu0070	Bacteroides(100)	Bacteroidaceae(100)	Bacteroidales(100)	Bacteroidia(100)	Bacteroidota(100)	M02064_130_000000000-LLL57_1_1101_14998_17520	0.003963	5.4e-05	0.002035	0.00372	3.7e-05	0.001562	0.926074	0.999001
Otu0017	Roseburia(100)	Lachnospiraceae(100)	Eubacteriales(100)	Clostridia(100)	Bacillota(100)	M02064_130_000000000-LLL57_1_1101_11734_11266	0.007913	0.000148	0.003038	0.00744	0.000171	0.003375	0.919081	0.997003			Otu0093	Blautia(100)	Lachnospiraceae(100)	Eubacteriales(100)	Clostridia(100)	Bacillota(100)	M02064_130_000000000-LLL57_1_1114_8798_8568	0.002775	1.6e-05	0.001039	0.002572	2.1e-05	0.001181	0.888112	1			Otu0041	Roseburia(91)	Lachnospiraceae(100)	Eubacteriales(100)	Clostridia(100)	Bacillota(100)	M02064_130_000000000-LLL57_1_1101_10857_19231	0.006087	6.6e-05	0.002029	0.005585	9.5e-05	0.002441	0.865135	0.973774			Otu0076	Lachnospira(100)	Lachnospiraceae(100)	Eubacteriales(100)	Clostridia(100)	Bacillota(100)	M02064_130_000000000-LLL57_1_1101_11350_16528	0.004053	1.5e-05	0.000964	0.003868	1.7e-05	0.001079	0.892108	0.990676			Otu0035	Segatella(100)	Prevotellaceae(100)	Bacteroidales(100)	Bacteroidia(100)	Bacteroidota(100)	M02064_130_000000000-LLL57_1_1101_15500_11158	0.006244	0.000507	0.006018	0.009715	0.00065	0.006585	0.931069	0.998002			Otu0047	Bifidobacterium(100)	Bifidobacteriaceae(100)	Bifidobacteriales(100)	Actinobacteria(100)	Actinomycetota(100)	M02064_130_000000000-LLL57_1_1103_12516_17369	0.005011	5.1e-05	0.00199	0.004721	4.7e-05	0.001764	0.927073	0.999001
Otu0027	Anaerostipes(100)	Lachnospiraceae(100)	Eubacteriales(100)	Clostridia(100)	Bacillota(100)	M02064_130_000000000-LLL57_1_1101_14342_16833	0.006127	6.1e-05	0.00195	0.006402	5.8e-05	0.001967	0.92008	0.997003			Otu0085	Bacteroides(100)	Bacteroidaceae(100)	Bacteroidales(100)	Bacteroidia(100)	Bacteroidota(100)	M02064_130_000000000-LLL57_1_1101_10355_12382	0.003674	3.1e-05	0.001428	0.003398	1.3e-05	0.000947	0.892108	1			Otu0021	Collinsella(100)	Coriobacteriaceae(100)	Coriobacteriales(100)	Coriobacteriia(100)	Actinomycetota(100)	M02064_130_000000000-LLL57_1_1103_8861_17505	0.008685	9.2e-05	0.002393	0.008116	0.000102	0.002521	0.867133	0.973774			Otu0074	Gemmiger(80)	Oscillospiraceae(100)	Eubacteriales(100)	Clostridia(100)	Bacillota(100)	M02064_130_000000000-LLL57_1_1101_14876_7064	0.003234	5.8e-05	0.0019	0.003477	5.5e-05	0.001912	0.9001	0.990676			Otu0045	Coprococcus(99)	Lachnospiraceae(100)	Eubacteriales(100)	Clostridia(100)	Bacillota(100)	M02064_130_000000000-LLL57_1_1101_8918_2465	0.006089	6.9e-05	0.002216	0.006468	0.000124	0.002872	0.938062	0.998002			Otu0063	Oscillospiraceae_unclassified(95)	Oscillospiraceae(95)	Eubacteriales(96)	Clostridia(96)	Bacillota(100)	M02064_130_000000000-LLL57_1_1101_17433_4671	0.004021	4.8e-05	0.001918	0.004237	4.4e-05	0.001714	0.927073	0.999001
Otu0077	Gemmiger(100)	Oscillospiraceae(100)	Eubacteriales(100)	Clostridia(100)	Bacillota(100)	M02064_130_000000000-LLL57_1_1101_17051_6436	0.002922	1.1e-05	0.000834	0.002804	1e-05	0.000829	0.927073	0.997003			Otu0064	Bacteroides(100)	Bacteroidaceae(100)	Bacteroidales(100)	Bacteroidia(100)	Bacteroidota(100)	M02064_130_000000000-LLL57_1_1102_20698_8578	0.003824	1.7e-05	0.00105	0.004048	2.5e-05	0.001299	0.897103	1			Otu0079	Roseburia(96)	Lachnospiraceae(100)	Eubacteriales(100)	Clostridia(100)	Bacillota(100)	M02064_130_000000000-LLL57_1_1101_12179_14351	0.003061	6.5e-05	0.002021	0.003505	0.000181	0.003359	0.876124	0.973774			Otu0021	Collinsella(100)	Coriobacteriaceae(100)	Coriobacteriales(100)	Coriobacteriia(100)	Actinomycetota(100)	M02064_130_000000000-LLL57_1_1103_8861_17505	0.008685	9.2e-05	0.002393	0.009131	0.00018	0.003468	0.902098	0.990676			Otu0025	Segatella(100)	Prevotellaceae(100)	Bacteroidales(100)	Bacteroidia(100)	Bacteroidota(100)	M02064_130_000000000-LLL57_1_1101_11749_18065	0.00686	0.000622	0.006664	0.010953	0.000826	0.007421	0.94006	0.998002			Otu0049	Anaerobutyricum(100)	Lachnospiraceae(100)	Eubacteriales(100)	Clostridia(100)	Bacillota(100)	M02064_130_000000000-LLL57_1_1101_11410_19486	0.004688	8e-06	0.000773	0.00479	9e-06	0.000766	0.931069	0.999001
Otu0046	Mediterraneibacter(96)	Lachnospiraceae(100)	Eubacteriales(100)	Clostridia(100)	Bacillota(100)	M02064_130_000000000-LLL57_1_1101_23717_3791	0.004211	3.9e-05	0.001571	0.00442	3.5e-05	0.001517	0.929071	0.997003			Otu0057	Parabacteroides(100)	Porphyromonadaceae(100)	Bacteroidales(100)	Bacteroidia(100)	Bacteroidota(100)	M02064_130_000000000-LLL57_1_1102_11140_1277	0.003836	3e-05	0.001411	0.004086	3.2e-05	0.001449	0.906094	1			Otu0035	Segatella(100)	Prevotellaceae(100)	Bacteroidales(100)	Bacteroidia(100)	Bacteroidota(100)	M02064_130_000000000-LLL57_1_1101_15500_11158	0.005586	0.000482	0.005487	0.004574	0.000271	0.004118	0.88012	0.973774			Otu0040	Bifidobacterium(100)	Bifidobacteriaceae(100)	Bifidobacteriales(100)	Actinobacteria(100)	Actinomycetota(100)	M02064_130_000000000-LLL57_1_1102_22896_3841	0.007043	0.000199	0.003527	0.007696	0.000223	0.003856	0.903097	0.990676			Otu0034	Phocaeicola(100)	Bacteroidaceae(100)	Bacteroidales(100)	Bacteroidia(100)	Bacteroidota(100)	M02064_130_000000000-LLL57_1_1101_15129_24371	0.004335	0.000172	0.003502	0.004821	0.000109	0.002699	0.94006	0.998002			Otu0057	Parabacteroides(100)	Porphyromonadaceae(100)	Bacteroidales(100)	Bacteroidia(100)	Bacteroidota(100)	M02064_130_000000000-LLL57_1_1102_11140_1277	0.003994	3.2e-05	0.001557	0.003836	3e-05	0.001411	0.944056	0.999001
Otu0080	Clostridia_unclassified(66)	Clostridia_unclassified(66)	Clostridia_unclassified(66)	Clostridia(66)	Bacillota(67)	M02064_130_000000000-LLL57_1_1103_11559_1508	0.003021	9.5e-05	0.002438	0.003176	6.9e-05	0.002141	0.938062	0.997003			Otu0086	Sutterella(100)	Sutterellaceae(100)	Burkholderiales(100)	Betaproteobacteria(100)	Pseudomonadota(100)	M02064_130_000000000-LLL57_1_1103_27617_8314	0.004443	2.6e-05	0.001309	0.004248	2.4e-05	0.001254	0.921079	1			Otu0077	Gemmiger(100)	Oscillospiraceae(100)	Eubacteriales(100)	Clostridia(100)	Bacillota(100)	M02064_130_000000000-LLL57_1_1101_17051_6436	0.003104	1e-05	0.000782	0.002922	1.1e-05	0.000834	0.887113	0.973774			Otu0031	Brotolimicola(100)	Lachnospiraceae(100)	Eubacteriales(100)	Clostridia(100)	Bacillota(100)	M02064_130_000000000-LLL57_1_1114_17744_11165	0.007222	0.000109	0.002608	0.006825	8.3e-05	0.002356	0.906094	0.990676			Otu0069	Clostridium_sensu stricto(100)	Clostridiaceae_1(100)	Eubacteriales(100)	Clostridia(100)	Bacillota(100)	M02064_130_000000000-LLL57_1_1101_12397_11499	0.003176	3.1e-05	0.001492	0.003344	4.3e-05	0.001687	0.943057	0.998002			Otu0094	Faecalibacterium(98)	Oscillospiraceae(99)	Eubacteriales(100)	Clostridia(100)	Bacillota(100)	M02064_130_000000000-LLL57_1_1104_17749_12590	0.003302	0.000142	0.003302	0.003112	0.000145	0.003104	0.945055	0.999001
Otu0042	Dorea(100)	Lachnospiraceae(100)	Eubacteriales(100)	Clostridia(100)	Bacillota(100)	M02064_130_000000000-LLL57_1_1101_10030_4195	0.005158	1.9e-05	0.001079	0.005041	1.3e-05	0.000924	0.94006	0.997003			Otu0062	Fusicatenibacter(100)	Lachnospiraceae(100)	Eubacteriales(100)	Clostridia(100)	Bacillota(100)	M02064_130_000000000-LLL57_1_1101_22941_12396	0.003814	2.2e-05	0.001212	0.003982	1.8e-05	0.00111	0.926074	1			Otu0033	Blautia(99)	Lachnospiraceae(100)	Eubacteriales(100)	Clostridia(100)	Bacillota(100)	M02064_130_000000000-LLL57_1_1101_13660_9876	0.007241	5.1e-05	0.00179	0.006901	2.5e-05	0.001253	0.893107	0.973774			Otu0046	Mediterraneibacter(96)	Lachnospiraceae(100)	Eubacteriales(100)	Clostridia(100)	Bacillota(100)	M02064_130_000000000-LLL57_1_1101_23717_3791	0.00606	0.000188	0.003426	0.005369	6.1e-05	0.002011	0.907093	0.990676			Otu0097	Alistipes(100)	Rikenellaceae(100)	Bacteroidales(100)	Bacteroidia(100)	Bacteroidota(100)	M02064_130_000000000-LLL57_1_1102_20625_4489	0.002913	1.8e-05	0.001135	0.002808	2.1e-05	0.001174	0.945055	0.998002			Otu0035	Segatella(100)	Prevotellaceae(100)	Bacteroidales(100)	Bacteroidia(100)	Bacteroidota(100)	M02064_130_000000000-LLL57_1_1101_15500_11158	0.007888	0.000782	0.007754	0.009715	0.00065	0.006585	0.946054	0.999001
Otu0049	Anaerobutyricum(100)	Lachnospiraceae(100)	Eubacteriales(100)	Clostridia(100)	Bacillota(100)	M02064_130_000000000-LLL57_1_1101_11410_19486	0.006055	1.6e-05	0.000995	0.005974	1.7e-05	0.001066	0.952048	0.997003			Otu0083	Bifidobacterium(96)	Bifidobacteriaceae(100)	Bifidobacteriales(100)	Actinobacteria(100)	Actinomycetota(100)	M02064_130_000000000-LLL57_1_1101_19030_5230	0.002862	3e-05	0.001403	0.003026	5e-05	0.001822	0.928072	1			Otu0057	Parabacteroides(100)	Porphyromonadaceae(100)	Bacteroidales(100)	Bacteroidia(100)	Bacteroidota(100)	M02064_130_000000000-LLL57_1_1102_11140_1277	0.004182	4e-05	0.00158	0.004455	3.6e-05	0.001501	0.896104	0.973774			Otu0045	Coprococcus(99)	Lachnospiraceae(100)	Eubacteriales(100)	Clostridia(100)	Bacillota(100)	M02064_130_000000000-LLL57_1_1101_8918_2465	0.006018	8.6e-05	0.002315	0.006468	0.000124	0.002872	0.915085	0.990676			Otu0021	Collinsella(100)	Coriobacteriaceae(100)	Coriobacteriales(100)	Coriobacteriia(100)	Actinomycetota(100)	M02064_130_000000000-LLL57_1_1103_8861_17505	0.008789	0.000117	0.002888	0.009131	0.00018	0.003468	0.951049	0.998002			Otu0046	Mediterraneibacter(96)	Lachnospiraceae(100)	Eubacteriales(100)	Clostridia(100)	Bacillota(100)	M02064_130_000000000-LLL57_1_1101_23717_3791	0.005872	0.000215	0.004066	0.005369	6.1e-05	0.002011	0.951049	0.999001
Otu0059	Clostridium_sensu stricto(97)	Clostridiaceae_1(100)	Eubacteriales(100)	Clostridia(100)	Bacillota(100)	M02064_130_000000000-LLL57_1_1101_22383_15246	0.00316	2e-05	0.001114	0.003068	2.4e-05	0.00126	0.956044	0.997003			Otu0073	Roseburia(100)	Lachnospiraceae(100)	Eubacteriales(100)	Clostridia(100)	Bacillota(100)	M02064_130_000000000-LLL57_1_1103_16996_7710	0.002862	9e-05	0.00245	0.002706	7e-05	0.002156	0.929071	1			Otu0064	Bacteroides(100)	Bacteroidaceae(100)	Bacteroidales(100)	Bacteroidia(100)	Bacteroidota(100)	M02064_130_000000000-LLL57_1_1102_20698_8578	0.003413	1.7e-05	0.001028	0.003596	1.9e-05	0.001077	0.897103	0.973774			Otu0059	Clostridium_sensu stricto(97)	Clostridiaceae_1(100)	Eubacteriales(100)	Clostridia(100)	Bacillota(100)	M02064_130_000000000-LLL57_1_1101_22383_15246	0.004726	6.3e-05	0.001987	0.004364	7.5e-05	0.002229	0.918082	0.990676			Otu0049	Anaerobutyricum(100)	Lachnospiraceae(100)	Eubacteriales(100)	Clostridia(100)	Bacillota(100)	M02064_130_000000000-LLL57_1_1101_11410_19486	0.004876	1.1e-05	0.000877	0.00479	9e-06	0.000766	0.951049	0.998002			Otu0064	Bacteroides(100)	Bacteroidaceae(100)	Bacteroidales(100)	Bacteroidia(100)	Bacteroidota(100)	M02064_130_000000000-LLL57_1_1102_20698_8578	0.003936	1e-05	0.000878	0.003824	1.7e-05	0.00105	0.955045	0.999001
Otu0013	Dialister(100)	Veillonellaceae(100)	Veillonellales(100)	Negativicutes(100)	Bacillota(100)	M02064_130_000000000-LLL57_1_1104_14246_6939	0.008589	9.6e-05	0.00245	0.008763	0.000106	0.00266	0.959041	0.997003			Otu0063	Oscillospiraceae_unclassified(95)	Oscillospiraceae(95)	Eubacteriales(96)	Clostridia(96)	Bacillota(100)	M02064_130_000000000-LLL57_1_1101_17433_4671	0.004237	4.4e-05	0.001714	0.004019	4.5e-05	0.001723	0.943057	1			Otu0043	Vescimonas(84)	Oscillospiraceae(98)	Eubacteriales(99)	Clostridia(99)	Bacillota(99)	M02064_130_000000000-LLL57_1_1102_20966_22575	0.005098	2.7e-05	0.001309	0.00702	0.000266	0.004079	0.906094	0.973774			Otu0052	Faecalibacillus(100)	Erysipelotrichaceae(100)	Erysipelotrichales(100)	Erysipelotrichia(100)	Bacillota(100)	M02064_130_000000000-LLL57_1_1101_20774_17175	0.004952	6.7e-05	0.002039	0.004659	4.3e-05	0.001694	0.922078	0.990676			Otu0053	Anaerobutyricum(100)	Lachnospiraceae(100)	Eubacteriales(100)	Clostridia(100)	Bacillota(100)	M02064_130_000000000-LLL57_1_1101_14587_12770	0.003905	7e-06	0.000703	0.003959	7e-06	0.000668	0.953047	0.998002			Otu0060	Blautia(83)	Lachnospiraceae(97)	Eubacteriales(100)	Clostridia(100)	Bacillota(100)	M02064_130_000000000-LLL57_1_1101_12202_9285	0.003809	9e-06	0.000852	0.003731	1.1e-05	0.000856	0.958042	0.999001
Otu0053	Anaerobutyricum(100)	Lachnospiraceae(100)	Eubacteriales(100)	Clostridia(100)	Bacillota(100)	M02064_130_000000000-LLL57_1_1101_14587_12770	0.005322	1.7e-05	0.001038	0.005238	1.6e-05	0.001035	0.961039	0.997003			Otu0080	Clostridia_unclassified(66)	Clostridia_unclassified(66)	Clostridia_unclassified(66)	Clostridia(66)	Bacillota(67)	M02064_130_000000000-LLL57_1_1103_11559_1508	0.003294	8.5e-05	0.002379	0.003176	6.9e-05	0.002141	0.952048	1			Otu0023	Ruminococcoides(100)	Oscillospiraceae(100)	Eubacteriales(100)	Clostridia(100)	Bacillota(100)	M02064_130_000000000-LLL57_1_1103_12989_16468	0.006666	0.000707	0.006646	0.008812	0.001242	0.008812	0.912088	0.973774			Otu0070	Bacteroides(100)	Bacteroidaceae(100)	Bacteroidales(100)	Bacteroidia(100)	Bacteroidota(100)	M02064_130_000000000-LLL57_1_1101_14998_17520	0.00346	4.6e-05	0.001695	0.00372	3.7e-05	0.001562	0.923077	0.990676			Otu0067	Alistipes(100)	Rikenellaceae(100)	Bacteroidales(100)	Bacteroidia(100)	Bacteroidota(100)	M02064_130_000000000-LLL57_1_1101_21035_16207	0.00361	5.9e-05	0.002058	0.003446	3e-05	0.001405	0.954046	0.998002			Otu0008	Phocaeicola(100)	Bacteroidaceae(100)	Bacteroidales(100)	Bacteroidia(100)	Bacteroidota(100)	M02064_130_000000000-LLL57_1_1101_25832_5942	0.023641	0.001603	0.011105	0.02273	0.00144	0.009799	0.963037	0.999001
Otu0054	Oscillospiraceae_unclassified(92)	Oscillospiraceae(92)	Eubacteriales(97)	Clostridia(97)	Bacillota(97)	M02064_130_000000000-LLL57_1_1103_18838_15627	0.00674	7.9e-05	0.002216	0.006578	7.3e-05	0.002211	0.961039	0.997003			Otu0067	Alistipes(100)	Rikenellaceae(100)	Bacteroidales(100)	Bacteroidia(100)	Bacteroidota(100)	M02064_130_000000000-LLL57_1_1101_21035_16207	0.003446	3e-05	0.001405	0.00334	4.2e-05	0.00168	0.963037	1			Otu0024	Faecalibacterium(100)	Oscillospiraceae(100)	Eubacteriales(100)	Clostridia(100)	Bacillota(100)	M02064_130_000000000-LLL57_1_1101_10294_8342	0.008719	5.9e-05	0.001922	0.008365	6.7e-05	0.002049	0.913087	0.973774			Otu0048	Phascolarctobacterium(100)	Acidaminococcaceae(100)	Acidaminococcales(100)	Negativicutes(100)	Bacillota(100)	M02064_130_000000000-LLL57_1_1102_11049_6612	0.006396	0.000165	0.003207	0.006763	9.7e-05	0.00254	0.928072	0.990676			Otu0050	Bacteroides(100)	Bacteroidaceae(100)	Bacteroidales(100)	Bacteroidia(100)	Bacteroidota(100)	M02064_130_000000000-LLL57_1_1109_26648_5263	0.004998	2.3e-05	0.001273	0.005128	2.7e-05	0.001331	0.955045	0.998002			Otu0019	Anthropogastromicrobium(100)	Lachnospiraceae(100)	Eubacteriales(100)	Clostridia(100)	Bacillota(100)	M02064_130_000000000-LLL57_1_1101_11465_12519	0.008113	6.6e-05	0.002252	0.007999	4.6e-05	0.001742	0.963037	0.999001
Otu0025	Segatella(100)	Prevotellaceae(100)	Bacteroidales(100)	Bacteroidia(100)	Bacteroidota(100)	M02064_130_000000000-LLL57_1_1101_11749_18065	0.007002	0.000397	0.004982	0.005683	0.000404	0.00519	0.963037	0.997003			Otu0051	Brotolimicola(100)	Lachnospiraceae(100)	Eubacteriales(100)	Clostridia(100)	Bacillota(100)	M02064_130_000000000-LLL57_1_1102_19987_24689	0.004235	1.9e-05	0.001114	0.004163	2.8e-05	0.001377	0.966034	1			Otu0065	Bacteria_unclassified(100)	Bacteria_unclassified(100)	Bacteria_unclassified(100)	Bacteria_unclassified(100)	Bacteria_unclassified(100)	M02064_130_000000000-LLL57_1_1103_20600_21348	0.004001	0.000247	0.003932	0.002457	4.6e-05	0.001702	0.913087	0.973774			Otu0061	Oscillospiraceae_unclassified(100)	Oscillospiraceae(100)	Eubacteriales(100)	Clostridia(100)	Bacillota(100)	M02064_130_000000000-LLL57_1_1101_12141_20524	0.003934	5.7e-05	0.001888	0.00416	8.7e-05	0.002403	0.938062	0.990676			Otu0051	Brotolimicola(100)	Lachnospiraceae(100)	Eubacteriales(100)	Clostridia(100)	Bacillota(100)	M02064_130_000000000-LLL57_1_1102_19987_24689	0.004089	4.7e-05	0.00183	0.004235	1.9e-05	0.001114	0.955045	0.998002			Otu0016	Eubacteriales_unclassified(94)	Eubacteriales_unclassified(94)	Eubacteriales(94)	Clostridia(94)	Bacillota(96)	M02064_130_000000000-LLL57_1_1101_14979_3328	0.008306	6.6e-05	0.002255	0.008219	6.9e-05	0.00215	0.969031	0.999001
Otu0085	Bacteroides(100)	Bacteroidaceae(100)	Bacteroidales(100)	Bacteroidia(100)	Bacteroidota(100)	M02064_130_000000000-LLL57_1_1101_10355_12382	0.003343	1.6e-05	0.000988	0.003398	1.3e-05	0.000947	0.964036	0.997003			Otu0020	Blautia(73)	Lachnospiraceae(100)	Eubacteriales(100)	Clostridia(100)	Bacillota(100)	M02064_130_000000000-LLL57_1_1101_18894_24044	0.008849	1.9e-05	0.001133	0.008921	4.2e-05	0.001671	0.973027	1			Otu0073	Roseburia(100)	Lachnospiraceae(100)	Eubacteriales(100)	Clostridia(100)	Bacillota(100)	M02064_130_000000000-LLL57_1_1103_16996_7710	0.003426	6.6e-05	0.002026	0.003619	0.000158	0.003142	0.936064	0.973774			Otu0079	Roseburia(96)	Lachnospiraceae(100)	Eubacteriales(100)	Clostridia(100)	Bacillota(100)	M02064_130_000000000-LLL57_1_1101_12179_14351	0.003061	6.5e-05	0.002021	0.002607	9.2e-05	0.002474	0.941059	0.990676			Otu0040	Bifidobacterium(100)	Bifidobacteriaceae(100)	Bifidobacteriales(100)	Actinobacteria(100)	Actinomycetota(100)	M02064_130_000000000-LLL57_1_1102_22896_3841	0.00749	0.000184	0.003629	0.007696	0.000223	0.003856	0.957043	0.998002			Otu0093	Blautia(100)	Lachnospiraceae(100)	Eubacteriales(100)	Clostridia(100)	Bacillota(100)	M02064_130_000000000-LLL57_1_1114_8798_8568	0.002824	1.9e-05	0.001215	0.002775	1.6e-05	0.001039	0.977023	0.999001
Otu0055	Alistipes(100)	Rikenellaceae(100)	Bacteroidales(100)	Bacteroidia(100)	Bacteroidota(100)	M02064_130_000000000-LLL57_1_1101_9648_11149	0.005086	6.3e-05	0.001981	0.005178	5.5e-05	0.001913	0.968032	0.997003			Otu0021	Collinsella(100)	Coriobacteriaceae(100)	Coriobacteriales(100)	Coriobacteriia(100)	Actinomycetota(100)	M02064_130_000000000-LLL57_1_1103_8861_17505	0.009131	0.00018	0.003468	0.00893	0.000226	0.003879	0.975025	1			Otu0078	Ruminococcus(100)	Oscillospiraceae(100)	Eubacteriales(100)	Clostridia(100)	Bacillota(100)	M02064_130_000000000-LLL57_1_1101_22093_12376	0.003173	2.9e-05	0.001347	0.003328	3.2e-05	0.001424	0.94006	0.973774			Otu0093	Blautia(100)	Lachnospiraceae(100)	Eubacteriales(100)	Clostridia(100)	Bacillota(100)	M02064_130_000000000-LLL57_1_1114_8798_8568	0.002887	1.4e-05	0.000941	0.002775	1.6e-05	0.001039	0.943057	0.990676			Otu0041	Roseburia(91)	Lachnospiraceae(100)	Eubacteriales(100)	Clostridia(100)	Bacillota(100)	M02064_130_000000000-LLL57_1_1101_10857_19231	0.005709	9.5e-05	0.002609	0.005448	6.1e-05	0.002023	0.957043	0.998002			Otu0048	Phascolarctobacterium(100)	Acidaminococcaceae(100)	Acidaminococcales(100)	Negativicutes(100)	Bacillota(100)	M02064_130_000000000-LLL57_1_1102_11049_6612	0.006637	0.000209	0.004014	0.006763	9.7e-05	0.00254	0.978022	0.999001
Otu0045	Coprococcus(99)	Lachnospiraceae(100)	Eubacteriales(100)	Clostridia(100)	Bacillota(100)	M02064_130_000000000-LLL57_1_1101_8918_2465	0.004068	3.4e-05	0.00145	0.003984	3.8e-05	0.00159	0.976024	0.997003			Otu0039	Bacteroides(100)	Bacteroidaceae(100)	Bacteroidales(100)	Bacteroidia(100)	Bacteroidota(100)	M02064_130_000000000-LLL57_1_2106_14389_23907	0.007043	0.000174	0.003407	0.007177	0.000105	0.002642	0.983017	1			Otu0008	Phocaeicola(100)	Bacteroidaceae(100)	Bacteroidales(100)	Bacteroidia(100)	Bacteroidota(100)	M02064_130_000000000-LLL57_1_1101_25832_5942	0.018563	0.001243	0.008812	0.019379	0.000922	0.007591	0.946054	0.973774			Otu0096	Lachnospiraceae_unclassified(99)	Lachnospiraceae(99)	Eubacteriales(100)	Clostridia(100)	Bacillota(100)	M02064_130_000000000-LLL57_1_1101_17037_6630	0.002705	3.4e-05	0.00145	0.002594	3.5e-05	0.001533	0.945055	0.990676			Otu0057	Parabacteroides(100)	Porphyromonadaceae(100)	Bacteroidales(100)	Bacteroidia(100)	Bacteroidota(100)	M02064_130_000000000-LLL57_1_1102_11140_1277	0.003967	3.9e-05	0.001658	0.003836	3e-05	0.001411	0.965035	0.998002			Otu0083	Bifidobacterium(96)	Bifidobacteriaceae(100)	Bifidobacteriales(100)	Actinobacteria(100)	Actinomycetota(100)	M02064_130_000000000-LLL57_1_1101_19030_5230	0.002824	2.7e-05	0.001441	0.002862	3e-05	0.001403	0.98002	0.999001
Otu0003	Phocaeicola(100)	Bacteroidaceae(100)	Bacteroidales(100)	Bacteroidia(100)	Bacteroidota(100)	M02064_130_000000000-LLL57_1_1101_23078_20071	0.03463	0.001375	0.009271	0.034308	0.00099	0.008125	0.981019	0.997003			Otu0008	Phocaeicola(100)	Bacteroidaceae(100)	Bacteroidales(100)	Bacteroidia(100)	Bacteroidota(100)	M02064_130_000000000-LLL57_1_1101_25832_5942	0.02273	0.00144	0.009799	0.022144	0.002571	0.013092	0.985015	1			Otu0082	Coprococcus(82)	Lachnospiraceae(100)	Eubacteriales(100)	Clostridia(100)	Bacillota(100)	M02064_130_000000000-LLL57_1_1101_23551_7958	0.002786	2e-06	0.000375	0.002759	3e-06	0.000415	0.952048	0.973774			Otu0081	Dialister(100)	Veillonellaceae(100)	Veillonellales(100)	Negativicutes(100)	Bacillota(100)	M02064_130_000000000-LLL57_1_1105_24751_8957	0.002923	0.000137	0.002923	0.002572	4.6e-05	0.00175	0.946054	0.990676			Otu0004	Faecalibacterium(100)	Oscillospiraceae(100)	Eubacteriales(100)	Clostridia(100)	Bacillota(100)	M02064_130_000000000-LLL57_1_1101_11213_5729	0.024519	0.000422	0.005492	0.024838	0.000554	0.006077	0.968032	0.998002			Otu0097	Alistipes(100)	Rikenellaceae(100)	Bacteroidales(100)	Bacteroidia(100)	Bacteroidota(100)	M02064_130_000000000-LLL57_1_1102_20625_4489	0.002779	1.3e-05	0.001013	0.002808	2.1e-05	0.001174	0.98002	0.999001
Otu0044	Blautia(97)	Lachnospiraceae(100)	Eubacteriales(100)	Clostridia(100)	Bacillota(100)	M02064_130_000000000-LLL57_1_1101_14601_8607	0.006508	9.8e-05	0.002478	0.006452	5.7e-05	0.001953	0.985015	0.997003			Otu0041	Roseburia(91)	Lachnospiraceae(100)	Eubacteriales(100)	Clostridia(100)	Bacillota(100)	M02064_130_000000000-LLL57_1_1101_10857_19231	0.005448	6.1e-05	0.002023	0.005502	7.3e-05	0.002207	0.987013	1			Otu0074	Gemmiger(80)	Oscillospiraceae(100)	Eubacteriales(100)	Clostridia(100)	Bacillota(100)	M02064_130_000000000-LLL57_1_1101_14876_7064	0.003234	5.8e-05	0.0019	0.00311	3.1e-05	0.00139	0.955045	0.973774			Otu0058	Dorea(80)	Lachnospiraceae(100)	Eubacteriales(100)	Clostridia(100)	Bacillota(100)	M02064_130_000000000-LLL57_1_1105_15176_13471	0.004243	1.8e-05	0.001075	0.00416	2.1e-05	0.001174	0.951049	0.990676			Otu0066	Oscillospiraceae_unclassified(100)	Oscillospiraceae(100)	Eubacteriales(100)	Clostridia(100)	Bacillota(100)	M02064_130_000000000-LLL57_1_1101_15702_11205	0.003552	1.4e-05	0.001016	0.003487	1e-05	0.000804	0.97003	0.998002			Otu0020	Blautia(73)	Lachnospiraceae(100)	Eubacteriales(100)	Clostridia(100)	Bacillota(100)	M02064_130_000000000-LLL57_1_1101_18894_24044	0.008825	2e-05	0.001227	0.008849	1.9e-05	0.001133	0.985015	0.999001
Otu0041	Roseburia(91)	Lachnospiraceae(100)	Eubacteriales(100)	Clostridia(100)	Bacillota(100)	M02064_130_000000000-LLL57_1_1101_10857_19231	0.005585	9.5e-05	0.002441	0.005502	7.3e-05	0.002207	0.986014	0.997003			Otu0084	Roseburia(100)	Lachnospiraceae(100)	Eubacteriales(100)	Clostridia(100)	Bacillota(100)	M02064_130_000000000-LLL57_1_1101_29250_16557	0.003841	0.000105	0.002642	0.003805	7.3e-05	0.0022	0.991009	1			Otu0093	Blautia(100)	Lachnospiraceae(100)	Eubacteriales(100)	Clostridia(100)	Bacillota(100)	M02064_130_000000000-LLL57_1_1114_8798_8568	0.002887	1.4e-05	0.000941	0.002961	1.5e-05	0.000963	0.956044	0.973774			Otu0043	Vescimonas(84)	Oscillospiraceae(98)	Eubacteriales(99)	Clostridia(99)	Bacillota(99)	M02064_130_000000000-LLL57_1_1102_20966_22575	0.005098	2.7e-05	0.001309	0.005137	3.3e-05	0.001477	0.98002	0.991009			Otu0005	Anaerostipes(100)	Lachnospiraceae(100)	Eubacteriales(100)	Clostridia(100)	Bacillota(100)	M02064_130_000000000-LLL57_1_1101_25126_11989	0.025079	0.000229	0.004043	0.025195	0.00019	0.003558	0.98002	0.998002			Otu0066	Oscillospiraceae_unclassified(100)	Oscillospiraceae(100)	Eubacteriales(100)	Clostridia(100)	Bacillota(100)	M02064_130_000000000-LLL57_1_1101_15702_11205	0.00346	1.4e-05	0.00105	0.003487	1e-05	0.000804	0.986014	0.999001
Otu0006	Bacteroides(100)	Bacteroidaceae(100)	Bacteroidales(100)	Bacteroidia(100)	Bacteroidota(100)	M02064_130_000000000-LLL57_1_1102_21938_21169	0.020364	0.000334	0.004571	0.020225	0.001089	0.00852	0.989011	0.997003			Otu0043	Vescimonas(84)	Oscillospiraceae(98)	Eubacteriales(99)	Clostridia(99)	Bacillota(99)	M02064_130_000000000-LLL57_1_1102_20966_22575	0.005137	3.3e-05	0.001477	0.005184	0.000127	0.002914	0.994006	1			Otu0018	Hominimerdicola(100)	Oscillospiraceae(100)	Eubacteriales(100)	Clostridia(100)	Bacillota(100)	M02064_130_000000000-LLL57_1_1102_20805_12047	0.010312	0.000216	0.003678	0.010643	0.000222	0.003722	0.958042	0.973774			Otu0022	Blautia(89)	Lachnospiraceae(100)	Eubacteriales(100)	Clostridia(100)	Bacillota(100)	M02064_130_000000000-LLL57_1_1101_26951_16031	0.008855	0.000131	0.002864	0.008927	6.3e-05	0.002048	0.986014	0.991009			Otu0010	Gemmiger(93)	Oscillospiraceae(100)	Eubacteriales(100)	Clostridia(100)	Bacillota(100)	M02064_130_000000000-LLL57_1_1101_10456_21195	0.015748	0.000198	0.00376	0.015583	0.000168	0.003344	0.989011	0.998002			Otu0022	Blautia(89)	Lachnospiraceae(100)	Eubacteriales(100)	Clostridia(100)	Bacillota(100)	M02064_130_000000000-LLL57_1_1101_26951_16031	0.009012	0.000198	0.003902	0.008927	6.3e-05	0.002048	0.988012	0.999001
Otu0097	Alistipes(100)	Rikenellaceae(100)	Bacteroidales(100)	Bacteroidia(100)	Bacteroidota(100)	M02064_130_000000000-LLL57_1_1102_20625_4489	0.002343	8e-06	0.00072	0.002324	6e-06	0.000616	0.989011	0.997003			Otu0009	Faecalibacterium(100)	Oscillospiraceae(100)	Eubacteriales(100)	Clostridia(100)	Bacillota(100)	M02064_130_000000000-LLL57_1_1101_12985_20832	0.015358	0.000121	0.002836	0.015362	0.000136	0.003008	0.999001	1			Otu0052	Faecalibacillus(100)	Erysipelotrichaceae(100)	Erysipelotrichales(100)	Erysipelotrichia(100)	Bacillota(100)	M02064_130_000000000-LLL57_1_1101_20774_17175	0.004952	6.7e-05	0.002039	0.004843	4.5e-05	0.001685	0.964036	0.973774			Otu0067	Alistipes(100)	Rikenellaceae(100)	Bacteroidales(100)	Bacteroidia(100)	Bacteroidota(100)	M02064_130_000000000-LLL57_1_1101_21035_16207	0.003413	5.8e-05	0.001912	0.003446	3e-05	0.001405	0.99001	0.991009			Otu0064	Bacteroides(100)	Bacteroidaceae(100)	Bacteroidales(100)	Bacteroidia(100)	Bacteroidota(100)	M02064_130_000000000-LLL57_1_1102_20698_8578	0.003835	2.2e-05	0.001243	0.003824	1.7e-05	0.00105	0.998002	0.998002			Otu0058	Dorea(80)	Lachnospiraceae(100)	Eubacteriales(100)	Clostridia(100)	Bacillota(100)	M02064_130_000000000-LLL57_1_1105_15176_13471	0.004168	2.3e-05	0.001322	0.00416	2.1e-05	0.001174	0.999001	0.999001
Otu0058	Dorea(80)	Lachnospiraceae(100)	Eubacteriales(100)	Clostridia(100)	Bacillota(100)	M02064_130_000000000-LLL57_1_1105_15176_13471	0.003572	1.2e-05	0.000871	0.003579	1.5e-05	0.001006	0.997003	0.997003			Otu0018	Hominimerdicola(100)	Oscillospiraceae(100)	Eubacteriales(100)	Clostridia(100)	Bacillota(100)	M02064_130_000000000-LLL57_1_1102_20805_12047	0.007413	8.1e-05	0.002319	0.007413	0.000101	0.002601	1	1			Otu0061	Oscillospiraceae_unclassified(100)	Oscillospiraceae(100)	Eubacteriales(100)	Clostridia(100)	Bacillota(100)	M02064_130_000000000-LLL57_1_1101_12141_20524	0.003934	5.7e-05	0.001888	0.003874	6.5e-05	0.002009	0.975025	0.975025			Otu0049	Anaerobutyricum(100)	Lachnospiraceae(100)	Eubacteriales(100)	Clostridia(100)	Bacillota(100)	M02064_130_000000000-LLL57_1_1101_11410_19486	0.004764	1.1e-05	0.000842	0.00479	9e-06	0.000766	0.991009	0.991009			Otu0070	Bacteroides(100)	Bacteroidaceae(100)	Bacteroidales(100)	Bacteroidia(100)	Bacteroidota(100)	M02064_130_000000000-LLL57_1_1101_14998_17520	0.003734	4.2e-05	0.001725	0.00372	3.7e-05	0.001562	0.998002	0.998002			Otu0062	Fusicatenibacter(100)	Lachnospiraceae(100)	Eubacteriales(100)	Clostridia(100)	Bacillota(100)	M02064_130_000000000-LLL57_1_1101_22941_12396	0.003818	2e-05	0.00124	0.003814	2.2e-05	0.001212	0.999001	0.999001

### Sheet: Metastats- Genus (SS2)
Sample set two
Sixteen healthy volunteers donated stool samples to investigate the efficacy of sequencing the gut microbiota from qFIT samples when compared to whole stool samples.
DNA was extracted at t=0 and t=4 for the whole stool samples, and at t=0, t=4, t=7 and t=14 days for the four qFIT samples per volunteer.
No statistically significant differences were observed in the top 100 genera identified across the different sampling groups from the 16 healthy volunteers.
The tables show the taxonomic classification for each genus.
All p-values were corrected with the Benjamini Hochberg method with cutoff set to p<0.05 to control for the false discovery rate
Raw stool sample t=0 vs t=4																	qFIT t=0 vs raw stool sample t=0																	qFIT t=4 vs raw stool sample t=4																	qFIT t=0 vs qFIT t=4																	qFIT t=0 vs qFIT t=7																	qFIT t=0 vs qFIT t=14
Phylotype	Taxonomy	phylum	class	order	family	genus	mean(group1)	variance(group1)	stderr(group1)	mean(group2)	variance(group2)	stderr(group2)	p-value	After Benjamini-Hochberg correction			Phylotype	Taxonomy	phylum	class	order	family	genus	mean(group1)	variance(group1)	stderr(group1)	mean(group2)	variance(group2)	stderr(group2)	p-value	After Benjamini-Hochberg correction			Phylotype	Taxonomy	phylum	class	order	family	genus	mean(group1)	variance(group1)	stderr(group1)	mean(group2)	variance(group2)	stderr(group2)	p-value	After Benjamini-Hochberg correction			Phylotype	Taxonomy	phylum	class	order	family	genus	mean(group1)	variance(group1)	stderr(group1)	mean(group2)	variance(group2)	stderr(group2)	p-value	After Benjamini-Hochberg correction			Phylotype	Taxonomy	phylum	class	order	family	genus	mean(group1)	variance(group1)	stderr(group1)	mean(group2)	variance(group2)	stderr(group2)	p-value	After Benjamini-Hochberg correction			Phylotype	Taxonomy	phylum	class	order	family	genus	mean(group1)	variance(group1)	stderr(group1)	mean(group2)	variance(group2)	stderr(group2)	p-value	After Benjamini-Hochberg correction
Phylo038	Bacteria(100)	Bacillota(100)	Bacillota_unclassified(100)	Bacillota_unclassified(100)	Bacillota_unclassified(100)	Bacillota_unclassified(100)	0.004982	3.9e-05	0.001568	0.009266	0.000135	0.003004	0.212787	0.975025			Phylo057	Bacteria(100)	Actinomycetota(100)	Coriobacteriia(100)	Eggerthellales(100)	Eggerthellaceae(100)	Adlercreutzia(100)	0.000634	0	0.000101	0.001737	1e-06	0.000304	0.000999	0.0999			Phylo056	Bacteria(100)	Bacteroidota(100)	Bacteroidia(100)	Bacteroidales(100)	Barnesiellaceae(100)	Coprobacter(100)	0.000848	1e-06	0.000289	0.002598	1.3e-05	0.000897	0.083916	0.979828			Phylo057	Bacteria(100)	Actinomycetota(100)	Coriobacteriia(100)	Eggerthellales(100)	Eggerthellaceae(100)	Adlercreutzia(100)	0.001307	1e-06	0.000241	0.000634	0	0.000101	0.012987	0.993007			Phylo057	Bacteria(100)	Actinomycetota(100)	Coriobacteriia(100)	Eggerthellales(100)	Eggerthellaceae(100)	Adlercreutzia(100)	0.000983	0	0.000122	0.000634	0	0.000101	0.043956	0.984874			Phylo057	Bacteria(100)	Actinomycetota(100)	Coriobacteriia(100)	Eggerthellales(100)	Eggerthellaceae(100)	Adlercreutzia(100)	0.000915	0	0.000102	0.000634	0	0.000101	0.071928	0.986768
Phylo064	Bacteria(100)	Pseudomonadota(100)	Pseudomonadota_unclassified(100)	Pseudomonadota_unclassified(100)	Pseudomonadota_unclassified(100)	Pseudomonadota_unclassified(100)	0.000774	2e-06	0.000316	0.002137	2.3e-05	0.001237	0.36963	0.975025			Phylo099	Bacteria(100)	Bacillota(100)	Clostridia(100)	Eubacteriales(100)	Lachnospiraceae(100)	Enterocloster(100)	0.00032	0	9.2e-05	0.000123	0	5.9e-05	0.068931	0.994006			Phylo099	Bacteria(100)	Bacillota(100)	Clostridia(100)	Eubacteriales(100)	Lachnospiraceae(100)	Enterocloster(100)	0.000195	0	5e-05	9e-05	0	2.8e-05	0.084915	0.979828			Phylo039	Bacteria(100)	Pseudomonadota(100)	Betaproteobacteria(100)	Burkholderiales(100)	Sutterellaceae(100)	Sutterella(100)	0.002607	2e-05	0.001122	0.007399	0.000111	0.002718	0.113886	0.993007			Phylo099	Bacteria(100)	Bacillota(100)	Clostridia(100)	Eubacteriales(100)	Lachnospiraceae(100)	Enterocloster(100)	0.000147	0	5.7e-05	0.00032	0	9.2e-05	0.128871	0.984874			Phylo045	Bacteria(100)	Bacillota(100)	Clostridia(100)	Eubacteriales(100)	Lachnospiraceae(100)	Velocimicrobium(100)	0.003894	1.8e-05	0.001178	0.00168	4e-06	0.000544	0.093906	0.986768
Phylo096	Bacteria(100)	Bacillota(100)	Clostridia(100)	Eubacteriales(100)	Lachnospiraceae(100)	Laedolimicola(100)	0.000206	0	4.9e-05	0.00015	0	3.7e-05	0.408591	0.975025			Phylo069	Bacteria(100)	Bacillota(100)	Clostridia(100)	Eubacteriales(100)	Lachnospiraceae(100)	Anaerotignum(100)	0.000735	0	0.000127	0.001248	1e-06	0.000248	0.085914	0.994006			Phylo069	Bacteria(100)	Bacillota(100)	Clostridia(100)	Eubacteriales(100)	Lachnospiraceae(100)	Anaerotignum(100)	0.000542	1e-06	0.000182	0.001213	2e-06	0.000335	0.086913	0.979828			Phylo001	Bacteria(100)	Bacillota(100)	Clostridia(100)	Eubacteriales(100)	Oscillospiraceae(100)	Faecalibacterium(100)	0.126159	0.002934	0.013541	0.099046	0.002151	0.011975	0.142857	0.993007			Phylo069	Bacteria(100)	Bacillota(100)	Clostridia(100)	Eubacteriales(100)	Lachnospiraceae(100)	Anaerotignum(100)	0.000457	0	0.00015	0.000735	0	0.000127	0.160839	0.984874			Phylo085	Bacteria(100)	Bacillota(100)	Clostridia(100)	Eubacteriales(100)	Lachnospiraceae(100)	Muricoprocola(100)	0.000182	0	7.2e-05	0.000542	1e-06	0.000209	0.11988	0.986768
Phylo076	Bacteria(100)	Bacillota(100)	Erysipelotrichia(100)	Erysipelotrichales(100)	Coprobacillaceae(100)	Thomasclavelia(100)	0.000381	0	9.7e-05	0.00053	0	0.000146	0.421578	0.975025			Phylo038	Bacteria(100)	Bacillota(100)	Bacillota_unclassified(100)	Bacillota_unclassified(100)	Bacillota_unclassified(100)	Bacillota_unclassified(100)	0.004227	3e-05	0.001422	0.009266	0.000135	0.003004	0.125874	0.994006			Phylo002	Bacteria(100)	Bacillota(100)	Clostridia(100)	Eubacteriales(100)	Oscillospiraceae(100)	Oscillospiraceae_unclassified(100)	0.064203	0.002057	0.011339	0.094174	0.005161	0.01796	0.156843	0.979828			Phylo045	Bacteria(100)	Bacillota(100)	Clostridia(100)	Eubacteriales(100)	Lachnospiraceae(100)	Velocimicrobium(100)	0.002907	9e-06	0.000764	0.00168	4e-06	0.000544	0.212787	0.993007			Phylo001	Bacteria(100)	Bacillota(100)	Clostridia(100)	Eubacteriales(100)	Oscillospiraceae(100)	Faecalibacterium(100)	0.123892	0.003431	0.015655	0.099046	0.002151	0.011975	0.206793	0.984874			Phylo001	Bacteria(100)	Bacillota(100)	Clostridia(100)	Eubacteriales(100)	Oscillospiraceae(100)	Faecalibacterium(100)	0.130752	0.00314	0.015543	0.099046	0.002151	0.011975	0.123876	0.986768
Phylo016	Bacteria(100)	Bacillota(100)	Clostridia(100)	Eubacteriales(100)	Oscillospiraceae(100)	Vescimonas(100)	0.023911	0.00065	0.006374	0.017327	0.000293	0.004416	0.427572	0.975025			Phylo037	Bacteria(100)	Bacillota(100)	Negativicutes(100)	Acidaminococcales(100)	Acidaminococcaceae(100)	Phascolarctobacterium(100)	0.006765	9.7e-05	0.002541	0.002623	1.4e-05	0.000971	0.148851	0.994006			Phylo026	Bacteria(100)	Bacillota(100)	Clostridia(100)	Eubacteriales(100)	Lachnospiraceae(100)	Anaerobutyricum(100)	0.009951	2.9e-05	0.001343	0.012973	5.4e-05	0.001845	0.190809	0.979828			Phylo100	Bacteria(100)	Actinomycetota(100)	Coriobacteriia(100)	Eggerthellales(100)	Eggerthellaceae(100)	Eggerthella(100)	0.000221	0	5.9e-05	0.000131	0	3.2e-05	0.215784	0.993007			Phylo004	Bacteria(100)	Bacteroidota(100)	Bacteroidia(100)	Bacteroidales(100)	Bacteroidaceae(100)	Phocaeicola(100)	0.06116	0.001337	0.009772	0.081429	0.002371	0.012571	0.214785	0.984874			Phylo071	Bacteria(100)	Bacillota(100)	Clostridia(100)	Eubacteriales(100)	Lachnospiraceae(100)	Cuneatibacter(100)	0.000823	0	0.00018	0.000517	0	8.9e-05	0.127872	0.986768
Phylo086	Bacteria(100)	Bacillota(100)	Clostridia(100)	Eubacteriales(100)	Oscillospiraceae(100)	Intestinimonas(100)	0.000376	0	0.000123	0.000735	2e-06	0.000384	0.428571	0.975025			Phylo089	Bacteria(100)	Bacillota(100)	Clostridia(100)	Eubacteriales(100)	Oscillospiraceae(100)	Lawsonibacter(100)	0.000411	0	0.000106	0.000233	0	6.5e-05	0.151848	0.994006			Phylo027	Bacteria(100)	Bacteroidota(100)	Bacteroidia(100)	Bacteroidales(100)	Barnesiellaceae(100)	Barnesiella(100)	0.008423	0.000108	0.002595	0.013333	0.000153	0.003097	0.210789	0.979828			Phylo099	Bacteria(100)	Bacillota(100)	Clostridia(100)	Eubacteriales(100)	Lachnospiraceae(100)	Enterocloster(100)	0.000195	0	5e-05	0.00032	0	9.2e-05	0.250749	0.993007			Phylo039	Bacteria(100)	Pseudomonadota(100)	Betaproteobacteria(100)	Burkholderiales(100)	Sutterellaceae(100)	Sutterella(100)	0.003407	4.1e-05	0.001708	0.007399	0.000111	0.002718	0.235764	0.984874			Phylo039	Bacteria(100)	Pseudomonadota(100)	Betaproteobacteria(100)	Burkholderiales(100)	Sutterellaceae(100)	Sutterella(100)	0.002808	2.5e-05	0.001386	0.007399	0.000111	0.002718	0.13986	0.986768
Phylo032	Bacteria(100)	Bacillota(100)	Clostridia(100)	Eubacteriales(100)	Lachnospiraceae(100)	Anthropogastromicrobium(100)	0.008058	5.1e-05	0.001777	0.010415	8.5e-05	0.002377	0.445554	0.975025			Phylo026	Bacteria(100)	Bacillota(100)	Clostridia(100)	Eubacteriales(100)	Lachnospiraceae(100)	Anaerobutyricum(100)	0.009391	2.2e-05	0.001202	0.012727	5.7e-05	0.001944	0.156843	0.994006			Phylo051	Bacteria(100)	Bacteroidota(100)	Bacteroidia(100)	Bacteroidales(100)	Odoribacteraceae(100)	Odoribacter(100)	0.001698	2e-06	0.000326	0.002484	4e-06	0.000499	0.211788	0.979828			Phylo071	Bacteria(100)	Bacillota(100)	Clostridia(100)	Eubacteriales(100)	Lachnospiraceae(100)	Cuneatibacter(100)	0.000705	0	0.000151	0.000517	0	8.9e-05	0.2997	0.993007			Phylo100	Bacteria(100)	Actinomycetota(100)	Coriobacteriia(100)	Eggerthellales(100)	Eggerthellaceae(100)	Eggerthella(100)	0.000211	0	6.1e-05	0.000131	0	3.2e-05	0.268731	0.984874			Phylo027	Bacteria(100)	Bacteroidota(100)	Bacteroidia(100)	Bacteroidales(100)	Barnesiellaceae(100)	Barnesiella(100)	0.012888	0.000107	0.002862	0.007943	3.7e-05	0.001572	0.145854	0.986768
Phylo007	Bacteria(100)	Bacillota(100)	Clostridia(100)	Eubacteriales(100)	Lachnospiraceae(100)	Lachnospiraceae_unclassified(100)	0.029038	0.000148	0.00304	0.032002	0.000109	0.002701	0.44955	0.975025			Phylo051	Bacteria(100)	Bacteroidota(100)	Bacteroidia(100)	Bacteroidales(100)	Odoribacteraceae(100)	Odoribacter(100)	0.001872	1e-06	0.000286	0.002842	6e-06	0.000617	0.164835	0.994006			Phylo029	Bacteria(100)	Bacillota(100)	Clostridia(100)	Eubacteriales(100)	Lachnospiraceae(100)	Dorea(100)	0.010016	3.4e-05	0.001463	0.007732	2e-05	0.001117	0.214785	0.979828			Phylo010	Bacteria(100)	Bacillota(100)	Clostridia(100)	Eubacteriales(100)	Eubacteriales_unclassified(100)	Eubacteriales_unclassified(100)	0.028673	0.000225	0.003749	0.023438	0.000156	0.003221	0.301698	0.993007			Phylo080	Bacteria(100)	Bacillota(100)	Negativicutes(100)	Veillonellales(100)	Veillonellaceae(100)	Veillonella(100)	0.000428	0	0.000165	0.000727	1e-06	0.000222	0.284715	0.984874			Phylo069	Bacteria(100)	Bacillota(100)	Clostridia(100)	Eubacteriales(100)	Lachnospiraceae(100)	Anaerotignum(100)	0.000436	0	0.000179	0.000735	0	0.000127	0.193806	0.986768
Phylo072	Bacteria(100)	Bacillota(100)	Clostridia(100)	Eubacteriales(100)	Lachnospiraceae(100)	Faecalimonas(100)	0.000237	1e-06	0.000237	0.000602	5e-06	0.000602	0.493506	0.975025			Phylo018	Bacteria(100)	Bacillota(100)	Negativicutes(100)	Veillonellales(100)	Veillonellaceae(100)	Dialister(100)	0.018353	0.000219	0.003823	0.01136	0.000157	0.00323	0.173826	0.994006			Phylo007	Bacteria(100)	Bacillota(100)	Clostridia(100)	Eubacteriales(100)	Lachnospiraceae(100)	Lachnospiraceae_unclassified(100)	0.03459	0.000154	0.003106	0.029038	0.000148	0.00304	0.224775	0.979828			Phylo077	Bacteria(100)	Bacteroidota(100)	Bacteroidia(100)	Bacteroidales(100)	Odoribacteraceae(100)	Butyricimonas(100)	0.000416	0	0.000155	0.000706	1e-06	0.000242	0.338661	0.993007			Phylo045	Bacteria(100)	Bacillota(100)	Clostridia(100)	Eubacteriales(100)	Lachnospiraceae(100)	Velocimicrobium(100)	0.003054	1.8e-05	0.001129	0.00168	4e-06	0.000544	0.286713	0.984874			Phylo044	Bacteria(100)	Bacillota(100)	Clostridia(100)	Eubacteriales(100)	Oscillospiraceae(100)	Oscillibacter(100)	0.003513	7e-06	0.000713	0.002503	3e-06	0.000465	0.270729	0.986768
Phylo084	Bacteria(100)	Bacillota(100)	Erysipelotrichia(100)	Erysipelotrichales(100)	Erysipelotrichaceae(100)	Longibaculum(100)	7.8e-05	0	7.8e-05	0.000434	3e-06	0.000432	0.505495	0.975025			Phylo002	Bacteria(100)	Bacillota(100)	Clostridia(100)	Eubacteriales(100)	Oscillospiraceae(100)	Oscillospiraceae_unclassified(100)	0.066335	0.002389	0.012621	0.095986	0.005676	0.019452	0.203796	0.994006			Phylo039	Bacteria(100)	Pseudomonadota(100)	Betaproteobacteria(100)	Burkholderiales(100)	Sutterellaceae(100)	Sutterella(100)	0.002607	2e-05	0.001122	0.004982	3.8e-05	0.001544	0.226773	0.979828			Phylo089	Bacteria(100)	Bacillota(100)	Clostridia(100)	Eubacteriales(100)	Oscillospiraceae(100)	Lawsonibacter(100)	0.000289	0	7e-05	0.000411	0	0.000106	0.358641	0.993007			Phylo063	Bacteria(100)	Bacillota(100)	Clostridia(100)	Eubacteriales(100)	Peptostreptococcaceae(100)	Terrisporobacter(100)	0.001083	2e-06	0.000378	0.000609	0	0.000174	0.292707	0.984874			Phylo035	Bacteria(100)	Bacillota(100)	Erysipelotrichia(100)	Erysipelotrichales(100)	Erysipelotrichaceae(100)	Faecalibacillus(100)	0.005069	1e-05	0.000898	0.007071	3.3e-05	0.001486	0.272727	0.986768
Phylo089	Bacteria(100)	Bacillota(100)	Clostridia(100)	Eubacteriales(100)	Oscillospiraceae(100)	Lawsonibacter(100)	0.000325	0	0.000123	0.000233	0	6.5e-05	0.505495	0.975025			Phylo043	Bacteria(100)	Bacillota(100)	Clostridia(100)	Eubacteriales(100)	Lachnospiraceae(100)	Gallintestinimicrobium(100)	0.003226	1.5e-05	0.000999	0.001755	3e-06	0.000415	0.218781	0.994006			Phylo057	Bacteria(100)	Actinomycetota(100)	Coriobacteriia(100)	Eggerthellales(100)	Eggerthellaceae(100)	Adlercreutzia(100)	0.001307	1e-06	0.000241	0.001844	2e-06	0.000374	0.242757	0.979828			Phylo004	Bacteria(100)	Bacteroidota(100)	Bacteroidia(100)	Bacteroidales(100)	Bacteroidaceae(100)	Phocaeicola(100)	0.065031	0.002453	0.012383	0.081429	0.002371	0.012571	0.366633	0.993007			Phylo036	Bacteria(100)	Bacillota(100)	Clostridia(100)	Eubacteriales(100)	Peptostreptococcaceae(100)	Intestinibacter(100)	0.006523	3.8e-05	0.001645	0.004291	2.1e-05	0.001176	0.314685	0.984874			Phylo053	Bacteria(100)	Bacillota(100)	Clostridia(100)	Eubacteriales(100)	Lachnospiraceae(100)	Hoministercoradaptatus(100)	0.001177	2e-06	0.000365	0.001967	5e-06	0.000606	0.276723	0.986768
Phylo090	Bacteria(100)	Actinomycetota(100)	Coriobacteriia(100)	Coriobacteriales(100)	Atopobiaceae(100)	Thermophilibacter(100)	0.000244	1e-06	0.000244	0.000656	6e-06	0.000656	0.507493	0.975025			Phylo071	Bacteria(100)	Bacillota(100)	Clostridia(100)	Eubacteriales(100)	Lachnospiraceae(100)	Cuneatibacter(100)	0.000517	0	8.9e-05	0.000752	1e-06	0.000187	0.253746	0.994006			Phylo013	Bacteria(100)	Actinomycetota(100)	Actinobacteria(100)	Bifidobacteriales(100)	Bifidobacteriaceae(100)	Bifidobacterium(100)	0.030135	0.000842	0.007256	0.019371	0.000391	0.004946	0.248751	0.979828			Phylo082	Bacteria(100)	Bacillota(100)	Bacilli(100)	Lactobacillales(100)	Enterococcaceae(100)	Enterococcus(100)	0.001358	1.7e-05	0.001031	8.1e-05	0	5.4e-05	0.398601	0.993007			Phylo093	Bacteria(100)	Bacillota(100)	Erysipelotrichia(100)	Erysipelotrichales(100)	Erysipelotrichaceae(100)	Erysipelotrichaceae_unclassified(100)	0.000403	0	0.000166	0.000204	0	6e-05	0.348651	0.984874			Phylo011	Bacteria(100)	Bacillota(100)	Clostridia(100)	Eubacteriales(100)	Oscillospiraceae(100)	Gemmiger(100)	0.021376	0.000145	0.003336	0.027086	0.000269	0.004237	0.281718	0.986768
Phylo055	Bacteria(100)	Bacillota(100)	Clostridia(100)	Eubacteriales(100)	Lachnospiraceae(100)	Butyrivibrio(100)	0.001633	4.3e-05	0.001633	0.001899	5.4e-05	0.001899	0.514486	0.975025			Phylo015	Bacteria(100)	Bacteria_unclassified(100)	Bacteria_unclassified(100)	Bacteria_unclassified(100)	Bacteria_unclassified(100)	Bacteria_unclassified(100)	0.017992	0.000538	0.00599	0.030652	0.001402	0.00967	0.25974	0.994006			Phylo006	Bacteria(100)	Bacillota(100)	Clostridia(100)	Eubacteriales(100)	Lachnospiraceae(100)	Agathobacter(100)	0.055102	0.002879	0.013414	0.036293	0.001112	0.008337	0.263736	0.979828			Phylo069	Bacteria(100)	Bacillota(100)	Clostridia(100)	Eubacteriales(100)	Lachnospiraceae(100)	Anaerotignum(100)	0.000542	1e-06	0.000182	0.000735	0	0.000127	0.402597	0.993007			Phylo044	Bacteria(100)	Bacillota(100)	Clostridia(100)	Eubacteriales(100)	Oscillospiraceae(100)	Oscillibacter(100)	0.003265	5e-06	0.000604	0.002503	3e-06	0.000465	0.353646	0.984874			Phylo006	Bacteria(100)	Bacillota(100)	Clostridia(100)	Eubacteriales(100)	Lachnospiraceae(100)	Agathobacter(100)	0.064839	0.003404	0.016182	0.044029	0.001623	0.010403	0.305694	0.986768
Phylo044	Bacteria(100)	Bacillota(100)	Clostridia(100)	Eubacteriales(100)	Oscillospiraceae(100)	Oscillibacter(100)	0.002379	2e-06	0.000323	0.002046	2e-06	0.000347	0.516484	0.975025			Phylo095	Bacteria(100)	Pseudomonadota(100)	Gammaproteobacteria(100)	Enterobacterales(100)	Enterobacteriaceae(100)	Escherichia/Shigella(100)	0.000255	0	8.6e-05	0.000131	0	6.5e-05	0.26973	0.994006			Phylo060	Bacteria(100)	Pseudomonadota(100)	Alphaproteobacteria(100)	Alphaproteobacteria_unclassified(100)	Alphaproteobacteria_unclassified(100)	Alphaproteobacteria_unclassified(100)	0.00058	2e-06	0.000366	0.00175	1.5e-05	0.000971	0.265734	0.979828			Phylo088	Bacteria(100)	Pseudomonadota(100)	Betaproteobacteria(100)	Burkholderiales(100)	Sutterellaceae(100)	Mesosutterella(100)	0.000213	0	0.000173	0.000422	1e-06	0.000208	0.430569	0.993007			Phylo010	Bacteria(100)	Bacillota(100)	Clostridia(100)	Eubacteriales(100)	Eubacteriales_unclassified(100)	Eubacteriales_unclassified(100)	0.028244	0.000256	0.004275	0.023438	0.000156	0.003221	0.386613	0.984874			Phylo017	Bacteria(100)	Bacillota(100)	Clostridia(100)	Eubacteriales(100)	Lachnospiraceae(100)	Fusicatenibacter(100)	0.014345	9.9e-05	0.002758	0.018513	0.000121	0.00284	0.316683	0.986768
Phylo031	Bacteria(100)	Bacillota(100)	Clostridia(100)	Eubacteriales(100)	Oscillospiraceae(100)	Hominimerdicola(100)	0.010675	0.000223	0.003735	0.007444	0.000102	0.002604	0.525475	0.975025			Phylo033	Bacteria(100)	Bacillota(100)	Bacilli(100)	Lactobacillales(100)	Streptococcaceae(100)	Streptococcus(100)	0.009384	0.000147	0.003125	0.00505	4.3e-05	0.001695	0.284715	0.994006			Phylo077	Bacteria(100)	Bacteroidota(100)	Bacteroidia(100)	Bacteroidales(100)	Odoribacteraceae(100)	Butyricimonas(100)	0.000416	0	0.000155	0.000727	1e-06	0.000233	0.273726	0.979828			Phylo032	Bacteria(100)	Bacillota(100)	Clostridia(100)	Eubacteriales(100)	Lachnospiraceae(100)	Anthropogastromicrobium(100)	0.009817	4.3e-05	0.001631	0.008009	4.6e-05	0.001746	0.448551	0.993007			Phylo060	Bacteria(100)	Pseudomonadota(100)	Alphaproteobacteria(100)	Alphaproteobacteria_unclassified(100)	Alphaproteobacteria_unclassified(100)	Alphaproteobacteria_unclassified(100)	0.000281	1e-06	0.000206	0.000692	2e-06	0.000391	0.416583	0.984874			Phylo004	Bacteria(100)	Bacteroidota(100)	Bacteroidia(100)	Bacteroidales(100)	Bacteroidaceae(100)	Phocaeicola(100)	0.066205	0.002039	0.012523	0.081429	0.002371	0.012571	0.366633	0.986768
Phylo071	Bacteria(100)	Bacillota(100)	Clostridia(100)	Eubacteriales(100)	Lachnospiraceae(100)	Cuneatibacter(100)	0.000607	0	0.00013	0.000752	1e-06	0.000187	0.528472	0.975025			Phylo056	Bacteria(100)	Bacteroidota(100)	Bacteroidia(100)	Bacteroidales(100)	Barnesiellaceae(100)	Coprobacter(100)	0.001136	5e-06	0.00056	0.002476	1.6e-05	0.001043	0.290709	0.994006			Phylo063	Bacteria(100)	Bacillota(100)	Clostridia(100)	Eubacteriales(100)	Peptostreptococcaceae(100)	Terrisporobacter(100)	0.00087	2e-06	0.000357	0.001582	5e-06	0.000543	0.288711	0.979828			Phylo005	Bacteria(100)	Bacteroidota(100)	Bacteroidia(100)	Bacteroidales(100)	Bacteroidaceae(100)	Bacteroides(100)	0.054108	0.001651	0.010159	0.070016	0.004717	0.017732	0.462537	0.993007			Phylo016	Bacteria(100)	Bacillota(100)	Clostridia(100)	Eubacteriales(100)	Oscillospiraceae(100)	Vescimonas(100)	0.021449	0.000403	0.005366	0.016584	0.000141	0.003067	0.432567	0.984874			Phylo042	Bacteria(100)	Bacillota(100)	Clostridia(100)	Eubacteriales(100)	Lachnospiraceae(100)	Brotonthovivens(100)	0.001894	1.7e-05	0.001132	0.003307	1.8e-05	0.001103	0.382617	0.986768
Phylo094	Bacteria(100)	Bacillota(100)	Erysipelotrichia(100)	Erysipelotrichales(100)	Erysipelotrichaceae(100)	Longicatena(100)	6.1e-05	0	5.8e-05	0.00012	0	0.000109	0.528472	0.975025			Phylo063	Bacteria(100)	Bacillota(100)	Clostridia(100)	Eubacteriales(100)	Peptostreptococcaceae(100)	Terrisporobacter(100)	0.000609	0	0.000174	0.001192	4e-06	0.000492	0.310689	0.994006			Phylo082	Bacteria(100)	Bacillota(100)	Bacilli(100)	Lactobacillales(100)	Enterococcaceae(100)	Enterococcus(100)	0.001358	1.7e-05	0.001031	4e-05	0	2.7e-05	0.293706	0.979828			Phylo074	Bacteria(100)	Bacillota(100)	Clostridia(100)	Eubacteriales(100)	Oscillospiraceae(100)	Flavonifractor(100)	0.000494	0	0.000168	0.000656	0	0.000168	0.47952	0.993007			Phylo014	Bacteria(100)	Bacillota(100)	Clostridia(100)	Eubacteriales(100)	Peptostreptococcaceae(100)	Romboutsia(100)	0.027862	0.001331	0.009749	0.018056	0.000384	0.005057	0.442557	0.984874			Phylo091	Bacteria(100)	Bacillota(100)	Bacilli(100)	Lactobacillales(100)	Lactobacillaceae(100)	Lactobacillus(100)	6e-05	0	3.9e-05	0.000415	2e-06	0.000335	0.386613	0.986768
Phylo015	Bacteria(100)	Bacteria_unclassified(100)	Bacteria_unclassified(100)	Bacteria_unclassified(100)	Bacteria_unclassified(100)	Bacteria_unclassified(100)	0.022855	0.00069	0.006566	0.030652	0.001402	0.00967	0.529471	0.975025			Phylo006	Bacteria(100)	Bacillota(100)	Clostridia(100)	Eubacteriales(100)	Lachnospiraceae(100)	Agathobacter(100)	0.044029	0.001623	0.010403	0.031221	0.000777	0.007196	0.312687	0.994006			Phylo076	Bacteria(100)	Bacillota(100)	Erysipelotrichia(100)	Erysipelotrichales(100)	Coprobacillaceae(100)	Thomasclavelia(100)	0.000667	1e-06	0.000253	0.000381	0	9.7e-05	0.314685	0.979828			Phylo065	Bacteria(100)	Bacteroidota(100)	Bacteroidia(100)	Bacteroidales(100)	Muribaculaceae(100)	Duncaniella(100)	0.000862	1.2e-05	0.000862	0.001917	5.5e-05	0.001917	0.481518	0.993007			Phylo005	Bacteria(100)	Bacteroidota(100)	Bacteroidia(100)	Bacteroidales(100)	Bacteroidaceae(100)	Bacteroides(100)	0.054213	0.001315	0.009692	0.070016	0.004717	0.017732	0.475524	0.984874			Phylo063	Bacteria(100)	Bacillota(100)	Clostridia(100)	Eubacteriales(100)	Peptostreptococcaceae(100)	Terrisporobacter(100)	0.00113	4e-06	0.00056	0.000609	0	0.000174	0.432567	0.986768
Phylo003	Bacteria(100)	Bacillota(100)	Clostridia(100)	Eubacteriales(100)	Lachnospiraceae(100)	Blautia(100)	0.065165	0.000884	0.007432	0.072625	0.001028	0.008277	0.537463	0.975025			Phylo100	Bacteria(100)	Actinomycetota(100)	Coriobacteriia(100)	Eggerthellales(100)	Eggerthellaceae(100)	Eggerthella(100)	0.000131	0	3.2e-05	0.000193	0	5.3e-05	0.322677	0.994006			Phylo034	Bacteria(100)	Bacillota(100)	Clostridia(100)	Eubacteriales(100)	Lachnospiraceae(100)	Lachnospira(100)	0.009533	5.2e-05	0.001797	0.007289	2.9e-05	0.001338	0.328671	0.979828			Phylo092	Bacteria(100)	Bacillota(100)	Clostridia(100)	Clostridia_unclassified(100)	Clostridia_unclassified(100)	Clostridia_unclassified(100)	0.000468	1e-06	0.000296	0.000193	0	0.000118	0.490509	0.993007			Phylo003	Bacteria(100)	Bacillota(100)	Clostridia(100)	Eubacteriales(100)	Lachnospiraceae(100)	Blautia(100)	0.061804	0.001969	0.011858	0.072685	0.000913	0.007801	0.484515	0.984874			Phylo077	Bacteria(100)	Bacteroidota(100)	Bacteroidia(100)	Bacteroidales(100)	Odoribacteraceae(100)	Butyricimonas(100)	0.000465	0	0.000169	0.000706	1e-06	0.000242	0.433566	0.986768
Phylo061	Bacteria(100)	Bacillota(100)	Clostridia(100)	Eubacteriales(100)	Oscillospiraceae(100)	Ruthenibacterium(100)	0.001674	1.8e-05	0.001069	0.000644	0	0.000172	0.539461	0.975025			Phylo076	Bacteria(100)	Bacillota(100)	Erysipelotrichia(100)	Erysipelotrichales(100)	Coprobacillaceae(100)	Thomasclavelia(100)	0.000791	1e-06	0.000234	0.00053	0	0.000146	0.356643	0.994006			Phylo078	Bacteria(100)	Pseudomonadota(100)	Gammaproteobacteria(100)	Pasteurellales(100)	Pasteurellaceae(100)	Haemophilus(100)	0.000414	0	9.3e-05	0.000645	1e-06	0.0002	0.330669	0.979828			Phylo078	Bacteria(100)	Pseudomonadota(100)	Gammaproteobacteria(100)	Pasteurellales(100)	Pasteurellaceae(100)	Haemophilus(100)	0.000414	0	9.3e-05	0.000542	0	0.000153	0.4995	0.993007			Phylo077	Bacteria(100)	Bacteroidota(100)	Bacteroidia(100)	Bacteroidales(100)	Odoribacteraceae(100)	Butyricimonas(100)	0.000494	0	0.000183	0.000706	1e-06	0.000242	0.502498	0.984874			Phylo073	Bacteria(100)	Bacillota(100)	Clostridia(100)	Eubacteriales(100)	Oscillospiraceae(100)	Subdoligranulum(100)	0.000461	1e-06	0.000298	0.000862	3e-06	0.00045	0.457542	0.986768
Phylo029	Bacteria(100)	Bacillota(100)	Clostridia(100)	Eubacteriales(100)	Lachnospiraceae(100)	Dorea(100)	0.007732	2e-05	0.001117	0.008736	2.3e-05	0.001245	0.55045	0.975025			Phylo025	Bacteria(100)	Bacillota(100)	Clostridia(100)	Eubacteriales(100)	Lachnospiraceae(100)	Coprococcus(100)	0.012947	0.000128	0.00292	0.009627	5.7e-05	0.001947	0.365634	0.994006			Phylo022	Bacteria(100)	Bacillota(100)	Clostridia(100)	Eubacteriales(100)	Clostridiaceae_1(100)	Clostridium_sensu stricto(100)	0.013581	0.00027	0.004108	0.008963	0.00012	0.002739	0.354645	0.979828			Phylo080	Bacteria(100)	Bacillota(100)	Negativicutes(100)	Veillonellales(100)	Veillonellaceae(100)	Veillonella(100)	0.000537	0	0.000167	0.000727	1e-06	0.000222	0.51049	0.993007			Phylo072	Bacteria(100)	Bacillota(100)	Clostridia(100)	Eubacteriales(100)	Lachnospiraceae(100)	Faecalimonas(100)	0.000965	1.3e-05	0.000965	0.000567	5e-06	0.000567	0.507493	0.984874			Phylo080	Bacteria(100)	Bacillota(100)	Negativicutes(100)	Veillonellales(100)	Veillonellaceae(100)	Veillonella(100)	0.000507	0	0.000193	0.000727	1e-06	0.000222	0.468531	0.986768
Phylo047	Bacteria(100)	Bacillota(100)	Erysipelotrichia(100)	Erysipelotrichales(100)	Turicibacteraceae(100)	Turicibacter(100)	0.003824	8e-05	0.002237	0.001803	8e-06	0.000729	0.557443	0.975025			Phylo060	Bacteria(100)	Pseudomonadota(100)	Alphaproteobacteria(100)	Alphaproteobacteria_unclassified(100)	Alphaproteobacteria_unclassified(100)	Alphaproteobacteria_unclassified(100)	0.000692	2e-06	0.000391	0.002006	2.1e-05	0.001175	0.37962	0.994006			Phylo037	Bacteria(100)	Bacillota(100)	Negativicutes(100)	Acidaminococcales(100)	Acidaminococcaceae(100)	Phascolarctobacterium(100)	0.006398	0.000165	0.003207	0.002802	1.9e-05	0.001089	0.380619	0.979828			Phylo073	Bacteria(100)	Bacillota(100)	Clostridia(100)	Eubacteriales(100)	Oscillospiraceae(100)	Subdoligranulum(100)	0.00051	1e-06	0.000233	0.000862	3e-06	0.00045	0.512488	0.993007			Phylo084	Bacteria(100)	Bacillota(100)	Erysipelotrichia(100)	Erysipelotrichales(100)	Erysipelotrichaceae(100)	Longibaculum(100)	0.000568	5e-06	0.000568	0.000353	2e-06	0.000353	0.507493	0.984874			Phylo024	Bacteria(100)	Bacillota(100)	Clostridia(100)	Eubacteriales(100)	Lachnospiraceae(100)	Brotolimicola(100)	0.015967	0.000396	0.005522	0.011347	0.000157	0.003232	0.470529	0.986768
Phylo039	Bacteria(100)	Pseudomonadota(100)	Betaproteobacteria(100)	Burkholderiales(100)	Sutterellaceae(100)	Sutterella(100)	0.004982	3.8e-05	0.001544	0.006271	5.3e-05	0.001884	0.571429	0.975025			Phylo027	Bacteria(100)	Bacteroidota(100)	Bacteroidia(100)	Bacteroidales(100)	Barnesiellaceae(100)	Barnesiella(100)	0.007943	3.7e-05	0.001572	0.011518	0.00016	0.003271	0.388611	0.994006			Phylo017	Bacteria(100)	Bacillota(100)	Clostridia(100)	Eubacteriales(100)	Lachnospiraceae(100)	Fusicatenibacter(100)	0.016526	0.000109	0.002615	0.021252	0.000361	0.004752	0.408591	0.979828			Phylo006	Bacteria(100)	Bacillota(100)	Clostridia(100)	Eubacteriales(100)	Lachnospiraceae(100)	Agathobacter(100)	0.055102	0.002879	0.013414	0.044029	0.001623	0.010403	0.522478	0.993007			Phylo017	Bacteria(100)	Bacillota(100)	Clostridia(100)	Eubacteriales(100)	Lachnospiraceae(100)	Fusicatenibacter(100)	0.015895	0.000103	0.002714	0.018513	0.000121	0.00284	0.529471	0.984874			Phylo090	Bacteria(100)	Actinomycetota(100)	Coriobacteriia(100)	Coriobacteriales(100)	Atopobiaceae(100)	Thermophilibacter(100)	0.000305	1e-06	0.000305	0.000229	1e-06	0.000229	0.474525	0.986768
Phylo074	Bacteria(100)	Bacillota(100)	Clostridia(100)	Eubacteriales(100)	Oscillospiraceae(100)	Flavonifractor(100)	0.000562	1e-06	0.000194	0.000777	1e-06	0.000314	0.597403	0.975025			Phylo032	Bacteria(100)	Bacillota(100)	Clostridia(100)	Eubacteriales(100)	Lachnospiraceae(100)	Anthropogastromicrobium(100)	0.008009	4.6e-05	0.001746	0.010415	8.5e-05	0.002377	0.402597	0.994006			Phylo061	Bacteria(100)	Bacillota(100)	Clostridia(100)	Eubacteriales(100)	Oscillospiraceae(100)	Ruthenibacterium(100)	0.000582	0	0.00015	0.001674	1.8e-05	0.001069	0.424575	0.979828			Phylo098	Bacteria(100)	Bacillota(100)	Clostridia(100)	Eubacteriales(100)	Christensenellaceae(100)	Christensenellaceae_unclassified(100)	0.000146	0	4.5e-05	0.000195	0	6e-05	0.522478	0.993007			Phylo006	Bacteria(100)	Bacillota(100)	Clostridia(100)	Eubacteriales(100)	Lachnospiraceae(100)	Agathobacter(100)	0.054451	0.002032	0.012049	0.044029	0.001623	0.010403	0.536464	0.984874			Phylo099	Bacteria(100)	Bacillota(100)	Clostridia(100)	Eubacteriales(100)	Lachnospiraceae(100)	Enterocloster(100)	0.000231	0	8.8e-05	0.00032	0	9.2e-05	0.490509	0.986768
Phylo063	Bacteria(100)	Bacillota(100)	Clostridia(100)	Eubacteriales(100)	Peptostreptococcaceae(100)	Terrisporobacter(100)	0.001582	5e-06	0.000543	0.001192	4e-06	0.000492	0.603397	0.975025			Phylo086	Bacteria(100)	Bacillota(100)	Clostridia(100)	Eubacteriales(100)	Oscillospiraceae(100)	Intestinimonas(100)	0.000282	0	8.2e-05	0.000735	2e-06	0.000384	0.424575	0.994006			Phylo012	Bacteria(100)	Bacteroidota(100)	Bacteroidia(100)	Bacteroidales(100)	Rikenellaceae(100)	Alistipes(100)	0.020402	0.000436	0.005221	0.026856	0.00053	0.005757	0.427572	0.979828			Phylo014	Bacteria(100)	Bacillota(100)	Clostridia(100)	Eubacteriales(100)	Peptostreptococcaceae(100)	Romboutsia(100)	0.026456	0.001448	0.009512	0.018056	0.000384	0.005057	0.54046	0.993007			Phylo090	Bacteria(100)	Actinomycetota(100)	Coriobacteriia(100)	Coriobacteriales(100)	Atopobiaceae(100)	Thermophilibacter(100)	0.000246	1e-06	0.000246	0.000229	1e-06	0.000229	0.554446	0.984874			Phylo059	Bacteria(100)	Bacillota(100)	Clostridia(100)	Eubacteriales(100)	Lachnospiraceae(100)	Butyribacter(100)	0.001424	5e-06	0.000614	0.000943	3e-06	0.000433	0.509491	0.986768
Phylo040	Bacteria(100)	Bacillota(100)	Clostridia(100)	Eubacteriales(100)	Oscillospiraceae(100)	Agathobaculum(100)	0.004816	1.1e-05	0.000836	0.004212	1.5e-05	0.001008	0.631369	0.975025			Phylo007	Bacteria(100)	Bacillota(100)	Clostridia(100)	Eubacteriales(100)	Lachnospiraceae(100)	Lachnospiraceae_unclassified(100)	0.034478	4.3e-05	0.001684	0.032002	0.000109	0.002701	0.427572	0.994006			Phylo015	Bacteria(100)	Bacteria_unclassified(100)	Bacteria_unclassified(100)	Bacteria_unclassified(100)	Bacteria_unclassified(100)	Bacteria_unclassified(100)	0.016202	0.000327	0.00452	0.022855	0.00069	0.006566	0.428571	0.979828			Phylo018	Bacteria(100)	Bacillota(100)	Negativicutes(100)	Veillonellales(100)	Veillonellaceae(100)	Dialister(100)	0.014705	0.000333	0.004563	0.018353	0.000219	0.003823	0.542458	0.993007			Phylo022	Bacteria(100)	Bacillota(100)	Clostridia(100)	Eubacteriales(100)	Clostridiaceae_1(100)	Clostridium_sensu stricto(100)	0.015575	0.00027	0.004391	0.011973	0.000252	0.004097	0.557443	0.984874			Phylo038	Bacteria(100)	Bacillota(100)	Bacillota_unclassified(100)	Bacillota_unclassified(100)	Bacillota_unclassified(100)	Bacillota_unclassified(100)	0.003055	1.3e-05	0.001	0.004227	3e-05	0.001422	0.517483	0.986768
Phylo042	Bacteria(100)	Bacillota(100)	Clostridia(100)	Eubacteriales(100)	Lachnospiraceae(100)	Brotonthovivens(100)	0.00243	8e-06	0.000717	0.003344	2.9e-05	0.001394	0.633367	0.975025			Phylo008	Bacteria(100)	Bacillota(100)	Clostridia(100)	Eubacteriales(100)	Lachnospiraceae(100)	Anaerostipes(100)	0.033585	0.000381	0.005039	0.02785	0.000376	0.005003	0.433566	0.994006			Phylo043	Bacteria(100)	Bacillota(100)	Clostridia(100)	Eubacteriales(100)	Lachnospiraceae(100)	Gallintestinimicrobium(100)	0.003442	1.7e-05	0.001019	0.002383	1.2e-05	0.000871	0.43956	0.979828			Phylo095	Bacteria(100)	Pseudomonadota(100)	Gammaproteobacteria(100)	Enterobacterales(100)	Enterobacteriaceae(100)	Escherichia/Shigella(100)	0.000175	0	8.8e-05	0.000255	0	8.6e-05	0.543457	0.993007			Phylo094	Bacteria(100)	Bacillota(100)	Erysipelotrichia(100)	Erysipelotrichales(100)	Erysipelotrichaceae(100)	Longicatena(100)	0.000314	1e-06	0.00031	0.000251	1e-06	0.000249	0.565435	0.984874			Phylo097	Bacteria(100)	Bacillota(100)	Clostridia(100)	Eubacteriales(100)	Lachnospiraceae(100)	Merdimonas(100)	0.000296	1e-06	0.000289	0.000204	1e-06	0.000198	0.518482	0.986768
Phylo043	Bacteria(100)	Bacillota(100)	Clostridia(100)	Eubacteriales(100)	Lachnospiraceae(100)	Gallintestinimicrobium(100)	0.002383	1.2e-05	0.000871	0.001755	3e-06	0.000415	0.636364	0.975025			Phylo062	Bacteria(100)	Pseudomonadota(100)	Deltaproteobacteria(100)	Desulfovibrionales(100)	Desulfovibrionaceae(100)	Desulfovibrio(100)	0.000922	2e-06	0.000372	0.001446	5e-06	0.000568	0.437562	0.994006			Phylo014	Bacteria(100)	Bacillota(100)	Clostridia(100)	Eubacteriales(100)	Peptostreptococcaceae(100)	Romboutsia(100)	0.026456	0.001448	0.009512	0.0166	0.0004	0.005002	0.445554	0.979828			Phylo031	Bacteria(100)	Bacillota(100)	Clostridia(100)	Eubacteriales(100)	Oscillospiraceae(100)	Hominimerdicola(100)	0.010327	0.000216	0.003678	0.007415	8.1e-05	0.00232	0.548452	0.993007			Phylo071	Bacteria(100)	Bacillota(100)	Clostridia(100)	Eubacteriales(100)	Lachnospiraceae(100)	Cuneatibacter(100)	0.000622	0	0.000158	0.000517	0	8.9e-05	0.573427	0.984874			Phylo041	Bacteria(100)	Bacillota(100)	Clostridia(100)	Eubacteriales(100)	Oscillospiraceae(100)	Huintestinicola(100)	0.003896	0.000194	0.003862	0.002374	8.4e-05	0.002359	0.522478	0.986768
Phylo054	Bacteria(100)	Bacillota(100)	Erysipelotrichia(100)	Erysipelotrichales(100)	Erysipelotrichaceae(100)	Holdemanella(100)	0.001341	2.1e-05	0.001157	0.001799	3.5e-05	0.001528	0.642358	0.975025			Phylo029	Bacteria(100)	Bacillota(100)	Clostridia(100)	Eubacteriales(100)	Lachnospiraceae(100)	Dorea(100)	0.010321	3.7e-05	0.00157	0.008736	2.3e-05	0.001245	0.452547	0.994006			Phylo016	Bacteria(100)	Bacillota(100)	Clostridia(100)	Eubacteriales(100)	Oscillospiraceae(100)	Vescimonas(100)	0.018254	0.000268	0.00409	0.023911	0.00065	0.006374	0.468531	0.979828			Phylo063	Bacteria(100)	Bacillota(100)	Clostridia(100)	Eubacteriales(100)	Peptostreptococcaceae(100)	Terrisporobacter(100)	0.00087	2e-06	0.000357	0.000609	0	0.000174	0.554446	0.993007			Phylo088	Bacteria(100)	Pseudomonadota(100)	Betaproteobacteria(100)	Burkholderiales(100)	Sutterellaceae(100)	Mesosutterella(100)	0.000264	1e-06	0.00022	0.000422	1e-06	0.000208	0.578422	0.984874			Phylo072	Bacteria(100)	Bacillota(100)	Clostridia(100)	Eubacteriales(100)	Lachnospiraceae(100)	Faecalimonas(100)	0.000926	1.1e-05	0.000921	0.000567	5e-06	0.000567	0.523477	0.986768
Phylo006	Bacteria(100)	Bacillota(100)	Clostridia(100)	Eubacteriales(100)	Lachnospiraceae(100)	Agathobacter(100)	0.036293	0.001112	0.008337	0.031221	0.000777	0.007196	0.649351	0.975025			Phylo044	Bacteria(100)	Bacillota(100)	Clostridia(100)	Eubacteriales(100)	Oscillospiraceae(100)	Oscillibacter(100)	0.002503	3e-06	0.000465	0.002046	2e-06	0.000347	0.454545	0.994006			Phylo055	Bacteria(100)	Bacillota(100)	Clostridia(100)	Eubacteriales(100)	Lachnospiraceae(100)	Butyrivibrio(100)	0.00181	5.2e-05	0.00181	0.001633	4.3e-05	0.001633	0.46953	0.979828			Phylo050	Bacteria(100)	Verrucomicrobiota(100)	Verrucomicrobiia(100)	Verrucomicrobiales(100)	Akkermansiaceae(100)	Akkermansia(100)	0.001595	6e-06	0.000611	0.002349	1.8e-05	0.00109	0.564436	0.993007			Phylo067	Bacteria(100)	Bacillota(100)	Clostridia(100)	Eubacteriales(100)	Oscillospiraceae(100)	Anaerotruncus(100)	0.001097	4e-06	0.000524	0.000771	1e-06	0.00029	0.581419	0.984874			Phylo084	Bacteria(100)	Bacillota(100)	Erysipelotrichia(100)	Erysipelotrichales(100)	Erysipelotrichaceae(100)	Longibaculum(100)	0.000641	5e-06	0.000641	0.000353	2e-06	0.000353	0.523477	0.986768
Phylo051	Bacteria(100)	Bacteroidota(100)	Bacteroidia(100)	Bacteroidales(100)	Odoribacteraceae(100)	Odoribacter(100)	0.002484	4e-06	0.000499	0.002842	6e-06	0.000617	0.654346	0.975025			Phylo090	Bacteria(100)	Actinomycetota(100)	Coriobacteriia(100)	Coriobacteriales(100)	Atopobiaceae(100)	Thermophilibacter(100)	0.000229	1e-06	0.000229	0.000656	6e-06	0.000656	0.461538	0.994006			Phylo100	Bacteria(100)	Actinomycetota(100)	Coriobacteriia(100)	Eggerthellales(100)	Eggerthellaceae(100)	Eggerthella(100)	0.000221	0	5.9e-05	0.000165	0	4.9e-05	0.484515	0.979828			Phylo012	Bacteria(100)	Bacteroidota(100)	Bacteroidia(100)	Bacteroidales(100)	Rikenellaceae(100)	Alistipes(100)	0.020402	0.000436	0.005221	0.024533	0.000286	0.004366	0.566434	0.993007			Phylo059	Bacteria(100)	Bacillota(100)	Clostridia(100)	Eubacteriales(100)	Lachnospiraceae(100)	Butyribacter(100)	0.001384	6e-06	0.000628	0.000943	3e-06	0.000433	0.591409	0.984874			Phylo005	Bacteria(100)	Bacteroidota(100)	Bacteroidia(100)	Bacteroidales(100)	Bacteroidaceae(100)	Bacteroides(100)	0.055983	0.000812	0.007903	0.070016	0.004717	0.017732	0.534466	0.986768
Phylo045	Bacteria(100)	Bacillota(100)	Clostridia(100)	Eubacteriales(100)	Lachnospiraceae(100)	Velocimicrobium(100)	0.002603	1.2e-05	0.000865	0.002079	7e-06	0.000667	0.657343	0.975025			Phylo096	Bacteria(100)	Bacillota(100)	Clostridia(100)	Eubacteriales(100)	Lachnospiraceae(100)	Laedolimicola(100)	0.000195	0	5.1e-05	0.00015	0	3.7e-05	0.46953	0.994006			Phylo032	Bacteria(100)	Bacillota(100)	Clostridia(100)	Eubacteriales(100)	Lachnospiraceae(100)	Anthropogastromicrobium(100)	0.009817	4.3e-05	0.001631	0.008058	5.1e-05	0.001777	0.485514	0.979828			Phylo017	Bacteria(100)	Bacillota(100)	Clostridia(100)	Eubacteriales(100)	Lachnospiraceae(100)	Fusicatenibacter(100)	0.016526	0.000109	0.002615	0.018513	0.000121	0.00284	0.585415	0.993007			Phylo032	Bacteria(100)	Bacillota(100)	Clostridia(100)	Eubacteriales(100)	Lachnospiraceae(100)	Anthropogastromicrobium(100)	0.009448	5.8e-05	0.002042	0.008009	4.6e-05	0.001746	0.593407	0.984874			Phylo100	Bacteria(100)	Actinomycetota(100)	Coriobacteriia(100)	Eggerthellales(100)	Eggerthellaceae(100)	Eggerthella(100)	0.000162	0	4.3e-05	0.000131	0	3.2e-05	0.535465	0.986768
Phylo023	Bacteria(100)	Bacteroidota(100)	Bacteroidia(100)	Bacteroidales(100)	Porphyromonadaceae(100)	Parabacteroides(100)	0.012861	0.000136	0.002921	0.011023	9.3e-05	0.002489	0.658342	0.975025			Phylo072	Bacteria(100)	Bacillota(100)	Clostridia(100)	Eubacteriales(100)	Lachnospiraceae(100)	Faecalimonas(100)	0.000567	5e-06	0.000567	0.000602	5e-06	0.000602	0.472527	0.994006			Phylo066	Bacteria(100)	Bacteroidota(100)	Bacteroidia(100)	Bacteroidales(100)	Prevotellaceae(100)	Paraprevotella(100)	0.000626	3e-06	0.000429	0.001121	1e-05	0.000773	0.51049	0.979828			Phylo028	Bacteria(100)	Bacillota(100)	Clostridia(100)	Eubacteriales(100)	Oscillospiraceae(100)	Ruminococcoides(100)	0.008117	0.000707	0.006646	0.013852	0.0019	0.011254	0.594406	0.993007			Phylo031	Bacteria(100)	Bacillota(100)	Clostridia(100)	Eubacteriales(100)	Oscillospiraceae(100)	Hominimerdicola(100)	0.009725	0.000169	0.003469	0.007415	8.1e-05	0.00232	0.603397	0.984874			Phylo026	Bacteria(100)	Bacillota(100)	Clostridia(100)	Eubacteriales(100)	Lachnospiraceae(100)	Anaerobutyricum(100)	0.010367	1.9e-05	0.001224	0.009391	2.2e-05	0.001202	0.54046	0.986768
Phylo049	Bacteria(100)	Bacillota(100)	Clostridia(100)	Eubacteriales(100)	Oscillospiraceae(100)	Neglecta(100)	0.005387	0.000249	0.003943	0.002335	2.8e-05	0.001378	0.669331	0.975025			Phylo084	Bacteria(100)	Bacillota(100)	Erysipelotrichia(100)	Erysipelotrichales(100)	Erysipelotrichaceae(100)	Longibaculum(100)	0.000353	2e-06	0.000353	0.000434	3e-06	0.000432	0.472527	0.994006			Phylo049	Bacteria(100)	Bacillota(100)	Clostridia(100)	Eubacteriales(100)	Oscillospiraceae(100)	Neglecta(100)	0.001593	1.2e-05	0.000884	0.005387	0.000249	0.003943	0.514486	0.979828			Phylo059	Bacteria(100)	Bacillota(100)	Clostridia(100)	Eubacteriales(100)	Lachnospiraceae(100)	Butyribacter(100)	0.001358	5e-06	0.000563	0.000943	3e-06	0.000433	0.597403	0.993007			Phylo051	Bacteria(100)	Bacteroidota(100)	Bacteroidia(100)	Bacteroidales(100)	Odoribacteraceae(100)	Odoribacter(100)	0.001655	1e-06	0.000319	0.001872	1e-06	0.000286	0.62038	0.984874			Phylo094	Bacteria(100)	Bacillota(100)	Erysipelotrichia(100)	Erysipelotrichales(100)	Erysipelotrichaceae(100)	Longicatena(100)	0.00038	2e-06	0.000376	0.000251	1e-06	0.000249	0.541459	0.986768
Phylo098	Bacteria(100)	Bacillota(100)	Clostridia(100)	Eubacteriales(100)	Christensenellaceae(100)	Christensenellaceae_unclassified(100)	0.000184	0	5e-05	0.00022	0	6.1e-05	0.672328	0.975025			Phylo050	Bacteria(100)	Verrucomicrobiota(100)	Verrucomicrobiia(100)	Verrucomicrobiales(100)	Akkermansiaceae(100)	Akkermansia(100)	0.002349	1.8e-05	0.00109	0.001377	6e-06	0.000645	0.475524	0.994006			Phylo044	Bacteria(100)	Bacillota(100)	Clostridia(100)	Eubacteriales(100)	Oscillospiraceae(100)	Oscillibacter(100)	0.002799	5e-06	0.000549	0.002379	2e-06	0.000323	0.522478	0.979828			Phylo061	Bacteria(100)	Bacillota(100)	Clostridia(100)	Eubacteriales(100)	Oscillospiraceae(100)	Ruthenibacterium(100)	0.000582	0	0.00015	0.000999	4e-06	0.0005	0.624376	0.993007			Phylo089	Bacteria(100)	Bacillota(100)	Clostridia(100)	Eubacteriales(100)	Oscillospiraceae(100)	Lawsonibacter(100)	0.000341	0	8.3e-05	0.000411	0	0.000106	0.624376	0.984874			Phylo034	Bacteria(100)	Bacillota(100)	Clostridia(100)	Eubacteriales(100)	Lachnospiraceae(100)	Lachnospira(100)	0.00747	3.4e-05	0.001609	0.00889	4.4e-05	0.001711	0.559441	0.986768
Phylo081	Bacteria(100)	Bacillota(100)	Clostridia(100)	Eubacteriales(100)	Lachnospiraceae(100)	Lacrimispora(100)	0.00032	1e-06	0.000191	0.000633	4e-06	0.000487	0.683317	0.975025			Phylo078	Bacteria(100)	Pseudomonadota(100)	Gammaproteobacteria(100)	Pasteurellales(100)	Pasteurellaceae(100)	Haemophilus(100)	0.000542	0	0.000153	0.000744	1e-06	0.000232	0.501499	0.994006			Phylo062	Bacteria(100)	Pseudomonadota(100)	Deltaproteobacteria(100)	Desulfovibrionales(100)	Desulfovibrionaceae(100)	Desulfovibrio(100)	0.000897	2e-06	0.000372	0.001247	4e-06	0.000519	0.532468	0.979828			Phylo093	Bacteria(100)	Bacillota(100)	Erysipelotrichia(100)	Erysipelotrichales(100)	Erysipelotrichaceae(100)	Erysipelotrichaceae_unclassified(100)	0.000298	0	0.000137	0.000204	0	6e-05	0.654346	0.993007			Phylo041	Bacteria(100)	Bacillota(100)	Clostridia(100)	Eubacteriales(100)	Oscillospiraceae(100)	Huintestinicola(100)	3.5e-05	0	3.5e-05	0.002374	8.4e-05	0.002359	0.637363	0.984874			Phylo065	Bacteria(100)	Bacteroidota(100)	Bacteroidia(100)	Bacteroidales(100)	Muribaculaceae(100)	Duncaniella(100)	0	0	0	0.001917	5.5e-05	0.001917	0.564436	0.986768
Phylo036	Bacteria(100)	Bacillota(100)	Clostridia(100)	Eubacteriales(100)	Peptostreptococcaceae(100)	Intestinibacter(100)	0.009569	0.000467	0.005401	0.00663	0.000157	0.003235	0.692308	0.975025			Phylo017	Bacteria(100)	Bacillota(100)	Clostridia(100)	Eubacteriales(100)	Lachnospiraceae(100)	Fusicatenibacter(100)	0.018513	0.000121	0.00284	0.021683	0.000223	0.003852	0.505495	0.994006			Phylo001	Bacteria(100)	Bacillota(100)	Clostridia(100)	Eubacteriales(100)	Oscillospiraceae(100)	Faecalibacterium(100)	0.126159	0.002934	0.013541	0.114749	0.00323	0.014208	0.543457	0.979828			Phylo025	Bacteria(100)	Bacillota(100)	Clostridia(100)	Eubacteriales(100)	Lachnospiraceae(100)	Coprococcus(100)	0.011214	8.5e-05	0.002299	0.012947	0.000128	0.00292	0.658342	0.993007			Phylo085	Bacteria(100)	Bacillota(100)	Clostridia(100)	Eubacteriales(100)	Lachnospiraceae(100)	Muricoprocola(100)	0.000417	0	0.000158	0.000542	1e-06	0.000209	0.647353	0.984874			Phylo007	Bacteria(100)	Bacillota(100)	Clostridia(100)	Eubacteriales(100)	Lachnospiraceae(100)	Lachnospiraceae_unclassified(100)	0.031954	0.000197	0.003889	0.034478	4.3e-05	0.001684	0.566434	0.986768
Phylo079	Bacteria(100)	Bacillota(100)	Clostridia(100)	Eubacteriales(100)	Oscillospiraceae(100)	Hydrogeniiclostridium(100)	0.000526	2e-06	0.000351	0.000586	2e-06	0.000403	0.696304	0.975025			Phylo080	Bacteria(100)	Bacillota(100)	Negativicutes(100)	Veillonellales(100)	Veillonellaceae(100)	Veillonella(100)	0.000727	1e-06	0.000222	0.00053	0	0.000179	0.512488	0.994006			Phylo065	Bacteria(100)	Bacteroidota(100)	Bacteroidia(100)	Bacteroidales(100)	Muribaculaceae(100)	Duncaniella(100)	0.000862	1.2e-05	0.000862	0.001083	1.9e-05	0.001079	0.543457	0.979828			Phylo008	Bacteria(100)	Bacillota(100)	Clostridia(100)	Eubacteriales(100)	Lachnospiraceae(100)	Anaerostipes(100)	0.030528	0.000271	0.004114	0.033585	0.000381	0.005039	0.66034	0.993007			Phylo091	Bacteria(100)	Bacillota(100)	Bacilli(100)	Lactobacillales(100)	Lactobacillaceae(100)	Lactobacillus(100)	0.000521	2e-06	0.000373	0.000415	2e-06	0.000335	0.653347	0.984874			Phylo067	Bacteria(100)	Bacillota(100)	Clostridia(100)	Eubacteriales(100)	Oscillospiraceae(100)	Anaerotruncus(100)	0.001126	4e-06	0.00054	0.000771	1e-06	0.00029	0.567433	0.986768
Phylo100	Bacteria(100)	Actinomycetota(100)	Coriobacteriia(100)	Eggerthellales(100)	Eggerthellaceae(100)	Eggerthella(100)	0.000165	0	4.9e-05	0.000193	0	5.3e-05	0.696304	0.975025			Phylo010	Bacteria(100)	Bacillota(100)	Clostridia(100)	Eubacteriales(100)	Eubacteriales_unclassified(100)	Eubacteriales_unclassified(100)	0.023438	0.000156	0.003221	0.027007	0.000285	0.004355	0.526474	0.994006			Phylo042	Bacteria(100)	Bacillota(100)	Clostridia(100)	Eubacteriales(100)	Lachnospiraceae(100)	Brotonthovivens(100)	0.003278	2e-05	0.001111	0.00243	8e-06	0.000717	0.547453	0.979828			Phylo070	Bacteria(100)	Bacillota(100)	Clostridia(100)	Eubacteriales(100)	Lachnospiraceae(100)	Jutongia(100)	0.000714	3e-06	0.000445	0.000459	1e-06	0.000221	0.661339	0.993007			Phylo068	Bacteria(100)	Pseudomonadota(100)	Deltaproteobacteria(100)	Desulfovibrionales(100)	Desulfovibrionaceae(100)	Bilophila(100)	0.000946	2e-06	0.000349	0.000721	1e-06	0.000192	0.657343	0.984874			Phylo018	Bacteria(100)	Bacillota(100)	Negativicutes(100)	Veillonellales(100)	Veillonellaceae(100)	Dialister(100)	0.022564	0.000453	0.005903	0.018353	0.000219	0.003823	0.571429	0.986768
Phylo009	Bacteria(100)	Bacillota(100)	Clostridia(100)	Eubacteriales(100)	Lachnospiraceae(100)	Roseburia(100)	0.029796	0.001015	0.007966	0.025684	0.000509	0.005826	0.699301	0.975025			Phylo052	Bacteria(100)	Bacteroidota(100)	Bacteroidia(100)	Bacteroidales(100)	Bacteroidales_unclassified(100)	Bacteroidales_unclassified(100)	0.002536	3.6e-05	0.001544	0.001415	1.7e-05	0.001077	0.529471	0.994006			Phylo083	Bacteria(100)	Bacillota(100)	Clostridia(100)	Eubacteriales(100)	Oscillospiraceae(100)	Pseudoflavonifractor(100)	0.000522	1e-06	0.000294	0.00028	0	0.000173	0.547453	0.979828			Phylo044	Bacteria(100)	Bacillota(100)	Clostridia(100)	Eubacteriales(100)	Oscillospiraceae(100)	Oscillibacter(100)	0.002799	5e-06	0.000549	0.002503	3e-06	0.000465	0.665335	0.993007			Phylo055	Bacteria(100)	Bacillota(100)	Clostridia(100)	Eubacteriales(100)	Lachnospiraceae(100)	Butyrivibrio(100)	0.002074	6e-05	0.002074	0.001365	2.8e-05	0.001361	0.668332	0.984874			Phylo046	Bacteria(100)	Pseudomonadota(100)	Betaproteobacteria(100)	Burkholderiales(100)	Sutterellaceae(100)	Parasutterella(100)	0.003197	1.5e-05	0.001081	0.002443	1.3e-05	0.000917	0.581419	0.986768
Phylo099	Bacteria(100)	Bacillota(100)	Clostridia(100)	Eubacteriales(100)	Lachnospiraceae(100)	Enterocloster(100)	9e-05	0	2.8e-05	0.000123	0	5.9e-05	0.703297	0.975025			Phylo064	Bacteria(100)	Pseudomonadota(100)	Pseudomonadota_unclassified(100)	Pseudomonadota_unclassified(100)	Pseudomonadota_unclassified(100)	Pseudomonadota_unclassified(100)	0.001151	9e-06	0.000778	0.002137	2.3e-05	0.001237	0.538462	0.994006			Phylo005	Bacteria(100)	Bacteroidota(100)	Bacteroidia(100)	Bacteroidales(100)	Bacteroidaceae(100)	Bacteroides(100)	0.054108	0.001651	0.010159	0.061858	0.001058	0.008131	0.55045	0.979828			Phylo013	Bacteria(100)	Actinomycetota(100)	Actinobacteria(100)	Bifidobacteriales(100)	Bifidobacteriaceae(100)	Bifidobacterium(100)	0.030135	0.000842	0.007256	0.025918	0.000612	0.006389	0.672328	0.993007			Phylo029	Bacteria(100)	Bacillota(100)	Clostridia(100)	Eubacteriales(100)	Lachnospiraceae(100)	Dorea(100)	0.011345	4.9e-05	0.00188	0.010321	3.7e-05	0.00157	0.669331	0.984874			Phylo061	Bacteria(100)	Bacillota(100)	Clostridia(100)	Eubacteriales(100)	Oscillospiraceae(100)	Ruthenibacterium(100)	0.001693	1.4e-05	0.001051	0.000999	4e-06	0.0005	0.585415	0.986768
Phylo027	Bacteria(100)	Bacteroidota(100)	Bacteroidia(100)	Bacteroidales(100)	Barnesiellaceae(100)	Barnesiella(100)	0.013333	0.000153	0.003097	0.011518	0.00016	0.003271	0.705295	0.975025			Phylo070	Bacteria(100)	Bacillota(100)	Clostridia(100)	Eubacteriales(100)	Lachnospiraceae(100)	Jutongia(100)	0.000459	1e-06	0.000221	0.000708	2e-06	0.000388	0.573427	0.994006			Phylo033	Bacteria(100)	Bacillota(100)	Bacilli(100)	Lactobacillales(100)	Streptococcaceae(100)	Streptococcus(100)	0.008651	0.000166	0.003217	0.005895	7.8e-05	0.002211	0.55045	0.979828			Phylo041	Bacteria(100)	Bacillota(100)	Clostridia(100)	Eubacteriales(100)	Oscillospiraceae(100)	Huintestinicola(100)	0.00164	3.8e-05	0.001539	0.002374	8.4e-05	0.002359	0.691309	0.993007			Phylo064	Bacteria(100)	Pseudomonadota(100)	Pseudomonadota_unclassified(100)	Pseudomonadota_unclassified(100)	Pseudomonadota_unclassified(100)	Pseudomonadota_unclassified(100)	0.000678	3e-06	0.000429	0.001151	9e-06	0.000778	0.671329	0.984874			Phylo095	Bacteria(100)	Pseudomonadota(100)	Gammaproteobacteria(100)	Enterobacterales(100)	Enterobacteriaceae(100)	Escherichia/Shigella(100)	0.000189	0	7.7e-05	0.000255	0	8.6e-05	0.594406	0.986768
Phylo022	Bacteria(100)	Bacillota(100)	Clostridia(100)	Eubacteriales(100)	Clostridiaceae_1(100)	Clostridium_sensu stricto(100)	0.008963	0.00012	0.002739	0.010381	0.00016	0.003261	0.719281	0.975025			Phylo020	Bacteria(100)	Bacillota(100)	Clostridia(100)	Eubacteriales(100)	Lachnospiraceae(100)	Mediterraneibacter(100)	0.014945	0.000242	0.004017	0.01195	0.000113	0.00274	0.579421	0.994006			Phylo020	Bacteria(100)	Bacillota(100)	Clostridia(100)	Eubacteriales(100)	Lachnospiraceae(100)	Mediterraneibacter(100)	0.016441	0.000654	0.006393	0.010945	9.4e-05	0.002422	0.551449	0.979828			Phylo036	Bacteria(100)	Bacillota(100)	Clostridia(100)	Eubacteriales(100)	Peptostreptococcaceae(100)	Intestinibacter(100)	0.004986	3.1e-05	0.001381	0.004291	2.1e-05	0.001176	0.7003	0.993007			Phylo012	Bacteria(100)	Bacteroidota(100)	Bacteroidia(100)	Bacteroidales(100)	Rikenellaceae(100)	Alistipes(100)	0.021579	0.000413	0.005431	0.024533	0.000286	0.004366	0.686314	0.984874			Phylo036	Bacteria(100)	Bacillota(100)	Clostridia(100)	Eubacteriales(100)	Peptostreptococcaceae(100)	Intestinibacter(100)	0.005629	4.5e-05	0.001852	0.004291	2.1e-05	0.001176	0.597403	0.986768
Phylo058	Bacteria(100)	Bacteroidota(100)	Bacteroidia(100)	Bacteroidales(100)	Muribaculaceae(100)	Muribaculaceae_unclassified(100)	0.001459	1.9e-05	0.001087	0.001155	1.8e-05	0.001086	0.731269	0.975025			Phylo034	Bacteria(100)	Bacillota(100)	Clostridia(100)	Eubacteriales(100)	Lachnospiraceae(100)	Lachnospira(100)	0.00889	4.4e-05	0.001711	0.007675	2.5e-05	0.001286	0.58042	0.994006			Phylo018	Bacteria(100)	Bacillota(100)	Negativicutes(100)	Veillonellales(100)	Veillonellaceae(100)	Dialister(100)	0.014705	0.000333	0.004563	0.011529	0.000173	0.003293	0.553447	0.979828			Phylo076	Bacteria(100)	Bacillota(100)	Erysipelotrichia(100)	Erysipelotrichales(100)	Coprobacillaceae(100)	Thomasclavelia(100)	0.000667	1e-06	0.000253	0.000791	1e-06	0.000234	0.711289	0.993007			Phylo075	Bacteria(100)	Bacillota(100)	Bacillota_incertae_sedis(100)	Bacillota_incertae_sedis(100)	Bacillota_incertae_sedis(100)	Negativibacillus(100)	0.000535	1e-06	0.000294	0.000393	1e-06	0.000192	0.693307	0.984874			Phylo013	Bacteria(100)	Actinomycetota(100)	Actinobacteria(100)	Bifidobacteriales(100)	Bifidobacteriaceae(100)	Bifidobacterium(100)	0.021091	0.000591	0.00674	0.025918	0.000612	0.006389	0.609391	0.986768
Phylo097	Bacteria(100)	Bacillota(100)	Clostridia(100)	Eubacteriales(100)	Lachnospiraceae(100)	Merdimonas(100)	0.00028	1e-06	0.000271	9.8e-05	0	9.4e-05	0.738262	0.975025			Phylo085	Bacteria(100)	Bacillota(100)	Clostridia(100)	Eubacteriales(100)	Lachnospiraceae(100)	Muricoprocola(100)	0.000542	1e-06	0.000209	0.000413	0	0.000133	0.612388	0.994006			Phylo024	Bacteria(100)	Bacillota(100)	Clostridia(100)	Eubacteriales(100)	Lachnospiraceae(100)	Brotolimicola(100)	0.012744	0.000215	0.003668	0.009905	0.000137	0.002922	0.56044	0.979828			Phylo051	Bacteria(100)	Bacteroidota(100)	Bacteroidia(100)	Bacteroidales(100)	Odoribacteraceae(100)	Odoribacter(100)	0.001698	2e-06	0.000326	0.001872	1e-06	0.000286	0.716284	0.993007			Phylo007	Bacteria(100)	Bacillota(100)	Clostridia(100)	Eubacteriales(100)	Lachnospiraceae(100)	Lachnospiraceae_unclassified(100)	0.035998	0.000182	0.00361	0.034478	4.3e-05	0.001684	0.694306	0.984874			Phylo040	Bacteria(100)	Bacillota(100)	Clostridia(100)	Eubacteriales(100)	Oscillospiraceae(100)	Agathobaculum(100)	0.003925	8e-06	0.000776	0.004478	1.1e-05	0.000851	0.617383	0.986768
Phylo087	Bacteria(100)	Bacillota(100)	Clostridia(100)	Eubacteriales(100)	Oscillospiraceae(100)	Anaeromassilibacillus(100)	0.000461	1e-06	0.000187	0.000378	0	0.000137	0.744256	0.975025			Phylo024	Bacteria(100)	Bacillota(100)	Clostridia(100)	Eubacteriales(100)	Lachnospiraceae(100)	Brotolimicola(100)	0.011347	0.000157	0.003232	0.009314	9.9e-05	0.002568	0.626374	0.994006			Phylo025	Bacteria(100)	Bacillota(100)	Clostridia(100)	Eubacteriales(100)	Lachnospiraceae(100)	Coprococcus(100)	0.011214	8.5e-05	0.002299	0.009526	4.8e-05	0.001727	0.56044	0.979828			Phylo064	Bacteria(100)	Pseudomonadota(100)	Pseudomonadota_unclassified(100)	Pseudomonadota_unclassified(100)	Pseudomonadota_unclassified(100)	Pseudomonadota_unclassified(100)	0.000973	6e-06	0.000614	0.001151	9e-06	0.000778	0.721279	0.993007			Phylo028	Bacteria(100)	Bacillota(100)	Clostridia(100)	Eubacteriales(100)	Oscillospiraceae(100)	Ruminococcoides(100)	0.008457	0.000707	0.007106	0.013852	0.0019	0.011254	0.697303	0.984874			Phylo052	Bacteria(100)	Bacteroidota(100)	Bacteroidia(100)	Bacteroidales(100)	Bacteroidales_unclassified(100)	Bacteroidales_unclassified(100)	0.001449	2.7e-05	0.001437	0.002536	3.6e-05	0.001544	0.617383	0.986768
Phylo078	Bacteria(100)	Pseudomonadota(100)	Gammaproteobacteria(100)	Pasteurellales(100)	Pasteurellaceae(100)	Haemophilus(100)	0.000645	1e-06	0.0002	0.000744	1e-06	0.000232	0.751249	0.975025			Phylo041	Bacteria(100)	Bacillota(100)	Clostridia(100)	Eubacteriales(100)	Oscillospiraceae(100)	Huintestinicola(100)	0.002374	8.4e-05	0.002359	0.005274	0.000409	0.005221	0.626374	0.994006			Phylo087	Bacteria(100)	Bacillota(100)	Clostridia(100)	Eubacteriales(100)	Oscillospiraceae(100)	Anaeromassilibacillus(100)	0.000304	0	7.7e-05	0.000461	1e-06	0.000187	0.561439	0.979828			Phylo084	Bacteria(100)	Bacillota(100)	Erysipelotrichia(100)	Erysipelotrichales(100)	Erysipelotrichaceae(100)	Longibaculum(100)	0.00053	4e-06	0.000524	0.000353	2e-06	0.000353	0.725275	0.993007			Phylo092	Bacteria(100)	Bacillota(100)	Clostridia(100)	Clostridia_unclassified(100)	Clostridia_unclassified(100)	Clostridia_unclassified(100)	0.00013	0	7.6e-05	0.000193	0	0.000118	0.698302	0.984874			Phylo070	Bacteria(100)	Bacillota(100)	Clostridia(100)	Eubacteriales(100)	Lachnospiraceae(100)	Jutongia(100)	0.000765	4e-06	0.000522	0.000459	1e-06	0.000221	0.621379	0.986768
Phylo033	Bacteria(100)	Bacillota(100)	Bacilli(100)	Lactobacillales(100)	Streptococcaceae(100)	Streptococcus(100)	0.005895	7.8e-05	0.002211	0.00505	4.3e-05	0.001695	0.757243	0.975025			Phylo092	Bacteria(100)	Bacillota(100)	Clostridia(100)	Clostridia_unclassified(100)	Clostridia_unclassified(100)	Clostridia_unclassified(100)	0.000193	0	0.000118	0.000422	1e-06	0.000301	0.636364	0.994006			Phylo003	Bacteria(100)	Bacillota(100)	Clostridia(100)	Eubacteriales(100)	Lachnospiraceae(100)	Blautia(100)	0.07219	0.00173	0.010399	0.065165	0.000884	0.007432	0.573427	0.979828			Phylo009	Bacteria(100)	Bacillota(100)	Clostridia(100)	Eubacteriales(100)	Lachnospiraceae(100)	Roseburia(100)	0.030416	0.000418	0.005109	0.027335	0.000733	0.00699	0.73027	0.993007			Phylo073	Bacteria(100)	Bacillota(100)	Clostridia(100)	Eubacteriales(100)	Oscillospiraceae(100)	Subdoligranulum(100)	0.000686	2e-06	0.000409	0.000862	3e-06	0.00045	0.701299	0.984874			Phylo060	Bacteria(100)	Pseudomonadota(100)	Alphaproteobacteria(100)	Alphaproteobacteria_unclassified(100)	Alphaproteobacteria_unclassified(100)	Alphaproteobacteria_unclassified(100)	0.001518	1.7e-05	0.00115	0.000692	2e-06	0.000391	0.64036	0.986768
Phylo028	Bacteria(100)	Bacillota(100)	Clostridia(100)	Eubacteriales(100)	Oscillospiraceae(100)	Ruminococcoides(100)	0.011863	0.001282	0.008952	0.007816	0.000416	0.005269	0.758242	0.975025			Phylo019	Bacteria(100)	Bacteroidota(100)	Bacteroidia(100)	Bacteroidales(100)	Prevotellaceae(100)	Segatella(100)	0.020696	0.002951	0.014026	0.011071	0.001617	0.010384	0.637363	0.994006			Phylo088	Bacteria(100)	Pseudomonadota(100)	Betaproteobacteria(100)	Burkholderiales(100)	Sutterellaceae(100)	Mesosutterella(100)	0.000213	0	0.000173	0.000448	2e-06	0.000319	0.574426	0.979828			Phylo056	Bacteria(100)	Bacteroidota(100)	Bacteroidia(100)	Bacteroidales(100)	Barnesiellaceae(100)	Coprobacter(100)	0.000848	1e-06	0.000289	0.001136	5e-06	0.00056	0.735265	0.993007			Phylo043	Bacteria(100)	Bacillota(100)	Clostridia(100)	Eubacteriales(100)	Lachnospiraceae(100)	Gallintestinimicrobium(100)	0.003736	1.5e-05	0.001025	0.003226	1.5e-05	0.000999	0.706294	0.984874			Phylo055	Bacteria(100)	Bacillota(100)	Clostridia(100)	Eubacteriales(100)	Lachnospiraceae(100)	Butyrivibrio(100)	0.002225	6.4e-05	0.002225	0.001365	2.8e-05	0.001361	0.642358	0.986768
Phylo068	Bacteria(100)	Pseudomonadota(100)	Deltaproteobacteria(100)	Desulfovibrionales(100)	Desulfovibrionaceae(100)	Bilophila(100)	0.000748	0	0.00015	0.00086	1e-06	0.000282	0.776224	0.975025			Phylo097	Bacteria(100)	Bacillota(100)	Clostridia(100)	Eubacteriales(100)	Lachnospiraceae(100)	Merdimonas(100)	0.000204	1e-06	0.000198	9.8e-05	0	9.4e-05	0.637363	0.994006			Phylo098	Bacteria(100)	Bacillota(100)	Clostridia(100)	Eubacteriales(100)	Christensenellaceae(100)	Christensenellaceae_unclassified(100)	0.000146	0	4.5e-05	0.000184	0	5e-05	0.576424	0.979828			Phylo066	Bacteria(100)	Bacteroidota(100)	Bacteroidia(100)	Bacteroidales(100)	Prevotellaceae(100)	Paraprevotella(100)	0.000626	3e-06	0.000429	0.000856	3e-06	0.000483	0.735265	0.993007			Phylo025	Bacteria(100)	Bacillota(100)	Clostridia(100)	Eubacteriales(100)	Lachnospiraceae(100)	Coprococcus(100)	0.011424	6.1e-05	0.002081	0.012947	0.000128	0.00292	0.707293	0.984874			Phylo002	Bacteria(100)	Bacillota(100)	Clostridia(100)	Eubacteriales(100)	Oscillospiraceae(100)	Oscillospiraceae_unclassified(100)	0.059051	0.001243	0.00978	0.066335	0.002389	0.012621	0.644356	0.986768
Phylo082	Bacteria(100)	Bacillota(100)	Bacilli(100)	Lactobacillales(100)	Enterococcaceae(100)	Enterococcus(100)	4e-05	0	2.7e-05	7.1e-05	0	6.4e-05	0.776224	0.975025			Phylo048	Bacteria(100)	Actinomycetota(100)	Coriobacteriia(100)	Eggerthellales(100)	Eggerthellaceae(100)	Eggerthellaceae_unclassified(100)	0.0027	5e-05	0.001827	0.003768	8.4e-05	0.002363	0.651349	0.994006			Phylo059	Bacteria(100)	Bacillota(100)	Clostridia(100)	Eubacteriales(100)	Lachnospiraceae(100)	Butyribacter(100)	0.001358	5e-06	0.000563	0.000949	3e-06	0.000414	0.583417	0.979828			Phylo072	Bacteria(100)	Bacillota(100)	Clostridia(100)	Eubacteriales(100)	Lachnospiraceae(100)	Faecalimonas(100)	0.000748	9e-06	0.000748	0.000567	5e-06	0.000567	0.737263	0.993007			Phylo076	Bacteria(100)	Bacillota(100)	Erysipelotrichia(100)	Erysipelotrichales(100)	Coprobacillaceae(100)	Thomasclavelia(100)	0.000655	1e-06	0.00025	0.000791	1e-06	0.000234	0.711289	0.984874			Phylo075	Bacteria(100)	Bacillota(100)	Bacillota_incertae_sedis(100)	Bacillota_incertae_sedis(100)	Bacillota_incertae_sedis(100)	Negativibacillus(100)	0.000692	2e-06	0.00042	0.000393	1e-06	0.000192	0.648352	0.986768
Phylo085	Bacteria(100)	Bacillota(100)	Clostridia(100)	Eubacteriales(100)	Lachnospiraceae(100)	Muricoprocola(100)	0.000358	0	0.000132	0.000413	0	0.000133	0.777223	0.975025			Phylo067	Bacteria(100)	Bacillota(100)	Clostridia(100)	Eubacteriales(100)	Oscillospiraceae(100)	Anaerotruncus(100)	0.000771	1e-06	0.00029	0.000978	3e-06	0.000413	0.659341	0.994006			Phylo058	Bacteria(100)	Bacteroidota(100)	Bacteroidia(100)	Bacteroidales(100)	Muribaculaceae(100)	Muribaculaceae_unclassified(100)	0.001054	1.5e-05	0.000975	0.001459	1.9e-05	0.001087	0.593407	0.979828			Phylo016	Bacteria(100)	Bacillota(100)	Clostridia(100)	Eubacteriales(100)	Oscillospiraceae(100)	Vescimonas(100)	0.018254	0.000268	0.00409	0.016584	0.000141	0.003067	0.743257	0.993007			Phylo048	Bacteria(100)	Actinomycetota(100)	Coriobacteriia(100)	Eggerthellales(100)	Eggerthellaceae(100)	Eggerthellaceae_unclassified(100)	0.001417	7e-06	0.00073	0.0027	5e-05	0.001827	0.715285	0.984874			Phylo089	Bacteria(100)	Bacillota(100)	Clostridia(100)	Eubacteriales(100)	Oscillospiraceae(100)	Lawsonibacter(100)	0.000472	0	0.000101	0.000411	0	0.000106	0.653347	0.986768
Phylo020	Bacteria(100)	Bacillota(100)	Clostridia(100)	Eubacteriales(100)	Lachnospiraceae(100)	Mediterraneibacter(100)	0.010945	9.4e-05	0.002422	0.01195	0.000113	0.00274	0.78022	0.975025			Phylo014	Bacteria(100)	Bacillota(100)	Clostridia(100)	Eubacteriales(100)	Peptostreptococcaceae(100)	Romboutsia(100)	0.018056	0.000384	0.005057	0.015385	0.000184	0.003502	0.661339	0.994006			Phylo084	Bacteria(100)	Bacillota(100)	Erysipelotrichia(100)	Erysipelotrichales(100)	Erysipelotrichaceae(100)	Longibaculum(100)	0.00053	4e-06	0.000524	7.8e-05	0	7.8e-05	0.593407	0.979828			Phylo026	Bacteria(100)	Bacillota(100)	Clostridia(100)	Eubacteriales(100)	Lachnospiraceae(100)	Anaerobutyricum(100)	0.009951	2.9e-05	0.001343	0.009391	2.2e-05	0.001202	0.743257	0.993007			Phylo018	Bacteria(100)	Bacillota(100)	Negativicutes(100)	Veillonellales(100)	Veillonellaceae(100)	Dialister(100)	0.015895	0.000488	0.005905	0.018353	0.000219	0.003823	0.721279	0.984874			Phylo008	Bacteria(100)	Bacillota(100)	Clostridia(100)	Eubacteriales(100)	Lachnospiraceae(100)	Anaerostipes(100)	0.03037	0.000373	0.00536	0.033585	0.000381	0.005039	0.655345	0.986768
Phylo005	Bacteria(100)	Bacteroidota(100)	Bacteroidia(100)	Bacteroidales(100)	Bacteroidaceae(100)	Bacteroides(100)	0.061858	0.001058	0.008131	0.066333	0.002473	0.012841	0.788212	0.975025			Phylo083	Bacteria(100)	Bacillota(100)	Clostridia(100)	Eubacteriales(100)	Oscillospiraceae(100)	Pseudoflavonifractor(100)	0.000465	1e-06	0.00028	0.000339	0	0.000167	0.662338	0.994006			Phylo071	Bacteria(100)	Bacillota(100)	Clostridia(100)	Eubacteriales(100)	Lachnospiraceae(100)	Cuneatibacter(100)	0.000705	0	0.000151	0.000607	0	0.00013	0.62038	0.979828			Phylo047	Bacteria(100)	Bacillota(100)	Erysipelotrichia(100)	Erysipelotrichales(100)	Turicibacteraceae(100)	Turicibacter(100)	0.002493	1.7e-05	0.001018	0.002027	8e-06	0.000721	0.748252	0.993007			Phylo070	Bacteria(100)	Bacillota(100)	Clostridia(100)	Eubacteriales(100)	Lachnospiraceae(100)	Jutongia(100)	0.000616	2e-06	0.000384	0.000459	1e-06	0.000221	0.748252	0.984874			Phylo043	Bacteria(100)	Bacillota(100)	Clostridia(100)	Eubacteriales(100)	Lachnospiraceae(100)	Gallintestinimicrobium(100)	0.002599	3e-06	0.000493	0.003226	1.5e-05	0.000999	0.664336	0.986768
Phylo062	Bacteria(100)	Pseudomonadota(100)	Deltaproteobacteria(100)	Desulfovibrionales(100)	Desulfovibrionaceae(100)	Desulfovibrio(100)	0.001247	4e-06	0.000519	0.001446	5e-06	0.000568	0.79021	0.975025			Phylo036	Bacteria(100)	Bacillota(100)	Clostridia(100)	Eubacteriales(100)	Peptostreptococcaceae(100)	Intestinibacter(100)	0.004291	2.1e-05	0.001176	0.00663	0.000157	0.003235	0.663337	0.994006			Phylo036	Bacteria(100)	Bacillota(100)	Clostridia(100)	Eubacteriales(100)	Peptostreptococcaceae(100)	Intestinibacter(100)	0.004986	3.1e-05	0.001381	0.009569	0.000467	0.005401	0.626374	0.979828			Phylo024	Bacteria(100)	Bacillota(100)	Clostridia(100)	Eubacteriales(100)	Lachnospiraceae(100)	Brotolimicola(100)	0.012744	0.000215	0.003668	0.011347	0.000157	0.003232	0.774226	0.993007			Phylo049	Bacteria(100)	Bacillota(100)	Clostridia(100)	Eubacteriales(100)	Oscillospiraceae(100)	Neglecta(100)	0.001403	1.2e-05	0.000919	0.001921	1.5e-05	0.001015	0.749251	0.984874			Phylo025	Bacteria(100)	Bacillota(100)	Clostridia(100)	Eubacteriales(100)	Lachnospiraceae(100)	Coprococcus(100)	0.011257	7.4e-05	0.00238	0.012947	0.000128	0.00292	0.67033	0.986768
Phylo052	Bacteria(100)	Bacteroidota(100)	Bacteroidia(100)	Bacteroidales(100)	Bacteroidales_unclassified(100)	Bacteroidales_unclassified(100)	0.00181	2.4e-05	0.001229	0.001415	1.7e-05	0.001077	0.799201	0.975025			Phylo045	Bacteria(100)	Bacillota(100)	Clostridia(100)	Eubacteriales(100)	Lachnospiraceae(100)	Velocimicrobium(100)	0.00168	4e-06	0.000544	0.002079	7e-06	0.000667	0.665335	0.994006			Phylo086	Bacteria(100)	Bacillota(100)	Clostridia(100)	Eubacteriales(100)	Oscillospiraceae(100)	Intestinimonas(100)	0.000304	0	7.6e-05	0.000376	0	0.000123	0.637363	0.979828			Phylo022	Bacteria(100)	Bacillota(100)	Clostridia(100)	Eubacteriales(100)	Clostridiaceae_1(100)	Clostridium_sensu stricto(100)	0.013581	0.00027	0.004108	0.011973	0.000252	0.004097	0.776224	0.993007			Phylo046	Bacteria(100)	Pseudomonadota(100)	Betaproteobacteria(100)	Burkholderiales(100)	Sutterellaceae(100)	Parasutterella(100)	0.002851	1.3e-05	0.000976	0.002443	1.3e-05	0.000917	0.763237	0.984874			Phylo083	Bacteria(100)	Bacillota(100)	Clostridia(100)	Eubacteriales(100)	Oscillospiraceae(100)	Pseudoflavonifractor(100)	0.00059	2e-06	0.00035	0.000465	1e-06	0.00028	0.675325	0.986768
Phylo075	Bacteria(100)	Bacillota(100)	Bacillota_incertae_sedis(100)	Bacillota_incertae_sedis(100)	Bacillota_incertae_sedis(100)	Negativibacillus(100)	0.001067	1.1e-05	0.000816	0.000648	2e-06	0.000401	0.805195	0.975025			Phylo075	Bacteria(100)	Bacillota(100)	Bacillota_incertae_sedis(100)	Bacillota_incertae_sedis(100)	Bacillota_incertae_sedis(100)	Negativibacillus(100)	0.000393	1e-06	0.000192	0.000648	2e-06	0.000401	0.669331	0.994006			Phylo028	Bacteria(100)	Bacillota(100)	Clostridia(100)	Eubacteriales(100)	Oscillospiraceae(100)	Ruminococcoides(100)	0.008117	0.000707	0.006646	0.011863	0.001282	0.008952	0.646354	0.979828			Phylo040	Bacteria(100)	Bacillota(100)	Clostridia(100)	Eubacteriales(100)	Oscillospiraceae(100)	Agathobaculum(100)	0.004982	2.8e-05	0.001313	0.004478	1.1e-05	0.000851	0.782218	0.993007			Phylo062	Bacteria(100)	Pseudomonadota(100)	Deltaproteobacteria(100)	Desulfovibrionales(100)	Desulfovibrionaceae(100)	Desulfovibrio(100)	0.001068	3e-06	0.000436	0.000922	2e-06	0.000372	0.77023	0.984874			Phylo086	Bacteria(100)	Bacillota(100)	Clostridia(100)	Eubacteriales(100)	Oscillospiraceae(100)	Intestinimonas(100)	0.000243	0	5e-05	0.000282	0	8.2e-05	0.685315	0.986768
Phylo011	Bacteria(100)	Bacillota(100)	Clostridia(100)	Eubacteriales(100)	Oscillospiraceae(100)	Gemmiger(100)	0.025625	0.000171	0.003269	0.027055	0.000245	0.004044	0.808192	0.975025			Phylo004	Bacteria(100)	Bacteroidota(100)	Bacteroidia(100)	Bacteroidales(100)	Bacteroidaceae(100)	Phocaeicola(100)	0.081429	0.002371	0.012571	0.071923	0.004279	0.016889	0.684316	0.994006			Phylo085	Bacteria(100)	Bacillota(100)	Clostridia(100)	Eubacteriales(100)	Lachnospiraceae(100)	Muricoprocola(100)	0.000488	1e-06	0.000228	0.000358	0	0.000132	0.657343	0.979828			Phylo097	Bacteria(100)	Bacillota(100)	Clostridia(100)	Eubacteriales(100)	Lachnospiraceae(100)	Merdimonas(100)	8.3e-05	0	6.1e-05	0.000204	1e-06	0.000198	0.783217	0.993007			Phylo061	Bacteria(100)	Bacillota(100)	Clostridia(100)	Eubacteriales(100)	Oscillospiraceae(100)	Ruthenibacterium(100)	0.001182	7e-06	0.000713	0.000999	4e-06	0.0005	0.772228	0.984874			Phylo078	Bacteria(100)	Pseudomonadota(100)	Gammaproteobacteria(100)	Pasteurellales(100)	Pasteurellaceae(100)	Haemophilus(100)	0.00065	1e-06	0.000198	0.000542	0	0.000153	0.695305	0.986768
Phylo092	Bacteria(100)	Bacillota(100)	Clostridia(100)	Clostridia_unclassified(100)	Clostridia_unclassified(100)	Clostridia_unclassified(100)	0.000492	2e-06	0.000336	0.000422	1e-06	0.000301	0.808192	0.975025			Phylo068	Bacteria(100)	Pseudomonadota(100)	Deltaproteobacteria(100)	Desulfovibrionales(100)	Desulfovibrionaceae(100)	Bilophila(100)	0.000721	1e-06	0.000192	0.00086	1e-06	0.000282	0.687313	0.994006			Phylo075	Bacteria(100)	Bacillota(100)	Bacillota_incertae_sedis(100)	Bacillota_incertae_sedis(100)	Bacillota_incertae_sedis(100)	Negativibacillus(100)	0.000441	1e-06	0.000248	0.001067	1.1e-05	0.000816	0.67033	0.979828			Phylo058	Bacteria(100)	Bacteroidota(100)	Bacteroidia(100)	Bacteroidales(100)	Muribaculaceae(100)	Muribaculaceae_unclassified(100)	0.001054	1.5e-05	0.000975	0.001273	9e-06	0.00078	0.793207	0.993007			Phylo050	Bacteria(100)	Verrucomicrobiota(100)	Verrucomicrobiia(100)	Verrucomicrobiales(100)	Akkermansiaceae(100)	Akkermansia(100)	0.002884	2.7e-05	0.001401	0.002349	1.8e-05	0.00109	0.777223	0.984874			Phylo009	Bacteria(100)	Bacillota(100)	Clostridia(100)	Eubacteriales(100)	Lachnospiraceae(100)	Roseburia(100)	0.031302	0.000912	0.008376	0.027335	0.000733	0.00699	0.705295	0.986768
Phylo021	Bacteria(100)	Bacillota(100)	Clostridia(100)	Eubacteriales(100)	Oscillospiraceae(100)	Ruminococcus(100)	0.013888	0.000336	0.004583	0.012411	0.000355	0.004865	0.813187	0.975025			Phylo061	Bacteria(100)	Bacillota(100)	Clostridia(100)	Eubacteriales(100)	Oscillospiraceae(100)	Ruthenibacterium(100)	0.000999	4e-06	0.0005	0.000644	0	0.000172	0.708292	0.994006			Phylo054	Bacteria(100)	Bacillota(100)	Erysipelotrichia(100)	Erysipelotrichales(100)	Erysipelotrichaceae(100)	Holdemanella(100)	0.002265	3.1e-05	0.001389	0.001341	2.1e-05	0.001157	0.678322	0.979828			Phylo034	Bacteria(100)	Bacillota(100)	Clostridia(100)	Eubacteriales(100)	Lachnospiraceae(100)	Lachnospira(100)	0.009533	5.2e-05	0.001797	0.00889	4.4e-05	0.001711	0.803197	0.993007			Phylo011	Bacteria(100)	Bacillota(100)	Clostridia(100)	Eubacteriales(100)	Oscillospiraceae(100)	Gemmiger(100)	0.025659	0.000185	0.003634	0.027086	0.000269	0.004237	0.792208	0.984874			Phylo082	Bacteria(100)	Bacillota(100)	Bacilli(100)	Lactobacillales(100)	Enterococcaceae(100)	Enterococcus(100)	0.000723	6e-06	0.000699	8.1e-05	0	5.4e-05	0.708292	0.986768
Phylo004	Bacteria(100)	Bacteroidota(100)	Bacteroidia(100)	Bacteroidales(100)	Bacteroidaceae(100)	Phocaeicola(100)	0.066685	0.001788	0.010571	0.071923	0.004279	0.016889	0.816184	0.975025			Phylo073	Bacteria(100)	Bacillota(100)	Clostridia(100)	Eubacteriales(100)	Oscillospiraceae(100)	Subdoligranulum(100)	0.000862	3e-06	0.00045	0.000667	1e-06	0.000299	0.712288	0.994006			Phylo079	Bacteria(100)	Bacillota(100)	Clostridia(100)	Eubacteriales(100)	Oscillospiraceae(100)	Hydrogeniiclostridium(100)	0.000595	3e-06	0.000416	0.000526	2e-06	0.000351	0.708292	0.979828			Phylo019	Bacteria(100)	Bacteroidota(100)	Bacteroidia(100)	Bacteroidales(100)	Prevotellaceae(100)	Segatella(100)	0.012017	0.002233	0.011814	0.020696	0.002951	0.014026	0.805195	0.993007			Phylo096	Bacteria(100)	Bacillota(100)	Clostridia(100)	Eubacteriales(100)	Lachnospiraceae(100)	Laedolimicola(100)	0.000178	0	3.5e-05	0.000195	0	5.1e-05	0.792208	0.984874			Phylo016	Bacteria(100)	Bacillota(100)	Clostridia(100)	Eubacteriales(100)	Oscillospiraceae(100)	Vescimonas(100)	0.018726	0.000242	0.004318	0.016584	0.000141	0.003067	0.714286	0.986768
Phylo057	Bacteria(100)	Actinomycetota(100)	Coriobacteriia(100)	Eggerthellales(100)	Eggerthellaceae(100)	Adlercreutzia(100)	0.001844	2e-06	0.000374	0.001737	1e-06	0.000304	0.823177	0.975025			Phylo013	Bacteria(100)	Actinomycetota(100)	Actinobacteria(100)	Bifidobacteriales(100)	Bifidobacteriaceae(100)	Bifidobacterium(100)	0.025918	0.000612	0.006389	0.02215	0.00114	0.008719	0.72028	0.994006			Phylo047	Bacteria(100)	Bacillota(100)	Erysipelotrichia(100)	Erysipelotrichales(100)	Turicibacteraceae(100)	Turicibacter(100)	0.002493	1.7e-05	0.001018	0.003824	8e-05	0.002237	0.718282	0.979828			Phylo049	Bacteria(100)	Bacillota(100)	Clostridia(100)	Eubacteriales(100)	Oscillospiraceae(100)	Neglecta(100)	0.001593	1.2e-05	0.000884	0.001921	1.5e-05	0.001015	0.809191	0.993007			Phylo009	Bacteria(100)	Bacillota(100)	Clostridia(100)	Eubacteriales(100)	Lachnospiraceae(100)	Roseburia(100)	0.030255	0.000923	0.008121	0.027335	0.000733	0.00699	0.793207	0.984874			Phylo015	Bacteria(100)	Bacteria_unclassified(100)	Bacteria_unclassified(100)	Bacteria_unclassified(100)	Bacteria_unclassified(100)	Bacteria_unclassified(100)	0.014378	0.000105	0.002835	0.017992	0.000538	0.00599	0.725275	0.986768
Phylo059	Bacteria(100)	Bacillota(100)	Clostridia(100)	Eubacteriales(100)	Lachnospiraceae(100)	Butyribacter(100)	0.000949	3e-06	0.000414	0.001134	5e-06	0.000572	0.826174	0.975025			Phylo001	Bacteria(100)	Bacillota(100)	Clostridia(100)	Eubacteriales(100)	Oscillospiraceae(100)	Faecalibacterium(100)	0.099046	0.002151	0.011975	0.111411	0.007933	0.022997	0.739261	0.994006			Phylo090	Bacteria(100)	Actinomycetota(100)	Coriobacteriia(100)	Coriobacteriales(100)	Atopobiaceae(100)	Thermophilibacter(100)	0.000311	1e-06	0.000214	0.000244	1e-06	0.000244	0.728272	0.979828			Phylo060	Bacteria(100)	Pseudomonadota(100)	Alphaproteobacteria(100)	Alphaproteobacteria_unclassified(100)	Alphaproteobacteria_unclassified(100)	Alphaproteobacteria_unclassified(100)	0.00058	2e-06	0.000366	0.000692	2e-06	0.000391	0.817183	0.993007			Phylo023	Bacteria(100)	Bacteroidota(100)	Bacteroidia(100)	Bacteroidales(100)	Porphyromonadaceae(100)	Parabacteroides(100)	0.012763	0.000284	0.004503	0.011258	9.5e-05	0.00251	0.794206	0.984874			Phylo012	Bacteria(100)	Bacteroidota(100)	Bacteroidia(100)	Bacteroidales(100)	Rikenellaceae(100)	Alistipes(100)	0.027101	0.000405	0.005579	0.024533	0.000286	0.004366	0.727273	0.986768
Phylo065	Bacteria(100)	Bacteroidota(100)	Bacteroidia(100)	Bacteroidales(100)	Muribaculaceae(100)	Duncaniella(100)	0.001083	1.9e-05	0.001079	0.0007	7e-06	0.000698	0.828172	0.975025			Phylo039	Bacteria(100)	Pseudomonadota(100)	Betaproteobacteria(100)	Burkholderiales(100)	Sutterellaceae(100)	Sutterella(100)	0.007399	0.000111	0.002718	0.006271	5.3e-05	0.001884	0.745255	0.994006			Phylo097	Bacteria(100)	Bacillota(100)	Clostridia(100)	Eubacteriales(100)	Lachnospiraceae(100)	Merdimonas(100)	8.3e-05	0	6.1e-05	0.00028	1e-06	0.000271	0.735265	0.979828			Phylo038	Bacteria(100)	Bacillota(100)	Bacillota_unclassified(100)	Bacillota_unclassified(100)	Bacillota_unclassified(100)	Bacillota_unclassified(100)	0.004708	4e-05	0.001586	0.004227	3e-05	0.001422	0.821179	0.993007			Phylo033	Bacteria(100)	Bacillota(100)	Bacilli(100)	Lactobacillales(100)	Streptococcaceae(100)	Streptococcus(100)	0.010537	0.000171	0.003492	0.009384	0.000147	0.003125	0.798202	0.984874			Phylo062	Bacteria(100)	Pseudomonadota(100)	Deltaproteobacteria(100)	Desulfovibrionales(100)	Desulfovibrionaceae(100)	Desulfovibrio(100)	0.001106	3e-06	0.000439	0.000922	2e-06	0.000372	0.73027	0.986768
Phylo095	Bacteria(100)	Pseudomonadota(100)	Gammaproteobacteria(100)	Enterobacterales(100)	Enterobacteriaceae(100)	Escherichia/Shigella(100)	0.000224	0	0.000164	0.000131	0	6.5e-05	0.829171	0.975025			Phylo074	Bacteria(100)	Bacillota(100)	Clostridia(100)	Eubacteriales(100)	Oscillospiraceae(100)	Flavonifractor(100)	0.000656	0	0.000168	0.000777	1e-06	0.000314	0.777223	0.994006			Phylo067	Bacteria(100)	Bacillota(100)	Clostridia(100)	Eubacteriales(100)	Oscillospiraceae(100)	Anaerotruncus(100)	0.000754	1e-06	0.000296	0.000953	3e-06	0.000436	0.739261	0.979828			Phylo015	Bacteria(100)	Bacteria_unclassified(100)	Bacteria_unclassified(100)	Bacteria_unclassified(100)	Bacteria_unclassified(100)	Bacteria_unclassified(100)	0.016202	0.000327	0.00452	0.017992	0.000538	0.00599	0.824176	0.993007			Phylo047	Bacteria(100)	Bacillota(100)	Erysipelotrichia(100)	Erysipelotrichales(100)	Turicibacteraceae(100)	Turicibacter(100)	0.002915	4.1e-05	0.001702	0.002027	8e-06	0.000721	0.805195	0.984874			Phylo030	Bacteria(100)	Actinomycetota(100)	Coriobacteriia(100)	Coriobacteriales(100)	Coriobacteriaceae(100)	Collinsella(100)	0.00842	0.000144	0.003328	0.010033	0.00019	0.003559	0.731269	0.986768
Phylo053	Bacteria(100)	Bacillota(100)	Clostridia(100)	Eubacteriales(100)	Lachnospiraceae(100)	Hoministercoradaptatus(100)	0.002005	4e-06	0.000525	0.001849	4e-06	0.000494	0.835165	0.975025			Phylo065	Bacteria(100)	Bacteroidota(100)	Bacteroidia(100)	Bacteroidales(100)	Muribaculaceae(100)	Duncaniella(100)	0.001917	5.5e-05	0.001917	0.0007	7e-06	0.000698	0.781219	0.994006			Phylo094	Bacteria(100)	Bacillota(100)	Erysipelotrichia(100)	Erysipelotrichales(100)	Erysipelotrichaceae(100)	Longicatena(100)	0.000345	2e-06	0.000345	6.1e-05	0	5.8e-05	0.748252	0.979828			Phylo052	Bacteria(100)	Bacteroidota(100)	Bacteroidia(100)	Bacteroidales(100)	Bacteroidales_unclassified(100)	Bacteroidales_unclassified(100)	0.002009	3.3e-05	0.001435	0.002536	3.6e-05	0.001544	0.839161	0.993007			Phylo056	Bacteria(100)	Bacteroidota(100)	Bacteroidia(100)	Bacteroidales(100)	Barnesiellaceae(100)	Coprobacter(100)	0.000903	1e-06	0.000325	0.001136	5e-06	0.00056	0.807193	0.984874			Phylo096	Bacteria(100)	Bacillota(100)	Clostridia(100)	Eubacteriales(100)	Lachnospiraceae(100)	Laedolimicola(100)	0.000223	0	5.9e-05	0.000195	0	5.1e-05	0.731269	0.986768
Phylo013	Bacteria(100)	Actinomycetota(100)	Actinobacteria(100)	Bifidobacteriales(100)	Bifidobacteriaceae(100)	Bifidobacterium(100)	0.019371	0.000391	0.004946	0.02215	0.00114	0.008719	0.839161	0.975025			Phylo022	Bacteria(100)	Bacillota(100)	Clostridia(100)	Eubacteriales(100)	Clostridiaceae_1(100)	Clostridium_sensu stricto(100)	0.011973	0.000252	0.004097	0.010381	0.00016	0.003261	0.784216	0.994006			Phylo021	Bacteria(100)	Bacillota(100)	Clostridia(100)	Eubacteriales(100)	Oscillospiraceae(100)	Ruminococcus(100)	0.011767	0.000318	0.004459	0.013888	0.000336	0.004583	0.749251	0.979828			Phylo087	Bacteria(100)	Bacillota(100)	Clostridia(100)	Eubacteriales(100)	Oscillospiraceae(100)	Anaeromassilibacillus(100)	0.000304	0	7.7e-05	0.000332	0	0.000114	0.847153	0.993007			Phylo082	Bacteria(100)	Bacillota(100)	Bacilli(100)	Lactobacillales(100)	Enterococcaceae(100)	Enterococcus(100)	0.000868	1e-05	0.00085	8.1e-05	0	5.4e-05	0.815185	0.984874			Phylo051	Bacteria(100)	Bacteroidota(100)	Bacteroidia(100)	Bacteroidales(100)	Odoribacteraceae(100)	Odoribacter(100)	0.001727	1e-06	0.000316	0.001872	1e-06	0.000286	0.732268	0.986768
Phylo050	Bacteria(100)	Verrucomicrobiota(100)	Verrucomicrobiia(100)	Verrucomicrobiales(100)	Akkermansiaceae(100)	Akkermansia(100)	0.002309	4.3e-05	0.001648	0.001377	6e-06	0.000645	0.84016	0.975025			Phylo059	Bacteria(100)	Bacillota(100)	Clostridia(100)	Eubacteriales(100)	Lachnospiraceae(100)	Butyribacter(100)	0.000943	3e-06	0.000433	0.001134	5e-06	0.000572	0.784216	0.994006			Phylo008	Bacteria(100)	Bacillota(100)	Clostridia(100)	Eubacteriales(100)	Lachnospiraceae(100)	Anaerostipes(100)	0.030528	0.000271	0.004114	0.028356	0.000432	0.005195	0.752248	0.979828			Phylo075	Bacteria(100)	Bacillota(100)	Bacillota_incertae_sedis(100)	Bacillota_incertae_sedis(100)	Bacillota_incertae_sedis(100)	Negativibacillus(100)	0.000441	1e-06	0.000248	0.000393	1e-06	0.000192	0.849151	0.993007			Phylo086	Bacteria(100)	Bacillota(100)	Clostridia(100)	Eubacteriales(100)	Oscillospiraceae(100)	Intestinimonas(100)	0.000308	0	8.4e-05	0.000282	0	8.2e-05	0.823177	0.984874			Phylo068	Bacteria(100)	Pseudomonadota(100)	Deltaproteobacteria(100)	Desulfovibrionales(100)	Desulfovibrionaceae(100)	Bilophila(100)	0.000854	1e-06	0.000324	0.000721	1e-06	0.000192	0.739261	0.986768
Phylo034	Bacteria(100)	Bacillota(100)	Clostridia(100)	Eubacteriales(100)	Lachnospiraceae(100)	Lachnospira(100)	0.007289	2.9e-05	0.001338	0.007675	2.5e-05	0.001286	0.842158	0.975025			Phylo098	Bacteria(100)	Bacillota(100)	Clostridia(100)	Eubacteriales(100)	Christensenellaceae(100)	Christensenellaceae_unclassified(100)	0.000195	0	6e-05	0.00022	0	6.1e-05	0.784216	0.994006			Phylo048	Bacteria(100)	Actinomycetota(100)	Coriobacteriia(100)	Eggerthellales(100)	Eggerthellaceae(100)	Eggerthellaceae_unclassified(100)	0.002236	1.7e-05	0.001038	0.003426	8.3e-05	0.002282	0.772228	0.979828			Phylo020	Bacteria(100)	Bacillota(100)	Clostridia(100)	Eubacteriales(100)	Lachnospiraceae(100)	Mediterraneibacter(100)	0.016441	0.000654	0.006393	0.014945	0.000242	0.004017	0.852148	0.993007			Phylo074	Bacteria(100)	Bacillota(100)	Clostridia(100)	Eubacteriales(100)	Oscillospiraceae(100)	Flavonifractor(100)	0.00061	0	0.000181	0.000656	0	0.000168	0.833167	0.984874			Phylo064	Bacteria(100)	Pseudomonadota(100)	Pseudomonadota_unclassified(100)	Pseudomonadota_unclassified(100)	Pseudomonadota_unclassified(100)	Pseudomonadota_unclassified(100)	0.000594	1e-06	0.000273	0.001151	9e-06	0.000778	0.745255	0.986768
Phylo060	Bacteria(100)	Pseudomonadota(100)	Alphaproteobacteria(100)	Alphaproteobacteria_unclassified(100)	Alphaproteobacteria_unclassified(100)	Alphaproteobacteria_unclassified(100)	0.00175	1.5e-05	0.000971	0.002006	2.1e-05	0.001175	0.845155	0.975025			Phylo028	Bacteria(100)	Bacillota(100)	Clostridia(100)	Eubacteriales(100)	Oscillospiraceae(100)	Ruminococcoides(100)	0.013852	0.0019	0.011254	0.007816	0.000416	0.005269	0.788212	0.994006			Phylo091	Bacteria(100)	Bacillota(100)	Bacilli(100)	Lactobacillales(100)	Lactobacillaceae(100)	Lactobacillus(100)	0.000414	2e-06	0.000354	0.000316	1e-06	0.00025	0.775225	0.979828			Phylo086	Bacteria(100)	Bacillota(100)	Clostridia(100)	Eubacteriales(100)	Oscillospiraceae(100)	Intestinimonas(100)	0.000304	0	7.6e-05	0.000282	0	8.2e-05	0.852148	0.993007			Phylo002	Bacteria(100)	Bacillota(100)	Clostridia(100)	Eubacteriales(100)	Oscillospiraceae(100)	Oscillospiraceae_unclassified(100)	0.062294	0.002468	0.013276	0.066335	0.002389	0.012621	0.836164	0.984874			Phylo050	Bacteria(100)	Verrucomicrobiota(100)	Verrucomicrobiia(100)	Verrucomicrobiales(100)	Akkermansiaceae(100)	Akkermansia(100)	0.003124	3.9e-05	0.001738	0.002349	1.8e-05	0.00109	0.746254	0.986768
Phylo083	Bacteria(100)	Bacillota(100)	Clostridia(100)	Eubacteriales(100)	Oscillospiraceae(100)	Pseudoflavonifractor(100)	0.00028	0	0.000173	0.000339	0	0.000167	0.846154	0.975025			Phylo087	Bacteria(100)	Bacillota(100)	Clostridia(100)	Eubacteriales(100)	Oscillospiraceae(100)	Anaeromassilibacillus(100)	0.000332	0	0.000114	0.000378	0	0.000137	0.796204	0.994006			Phylo045	Bacteria(100)	Bacillota(100)	Clostridia(100)	Eubacteriales(100)	Lachnospiraceae(100)	Velocimicrobium(100)	0.002907	9e-06	0.000764	0.002603	1.2e-05	0.000865	0.795205	0.979828			Phylo033	Bacteria(100)	Bacillota(100)	Bacilli(100)	Lactobacillales(100)	Streptococcaceae(100)	Streptococcus(100)	0.008651	0.000166	0.003217	0.009384	0.000147	0.003125	0.855145	0.993007			Phylo026	Bacteria(100)	Bacillota(100)	Clostridia(100)	Eubacteriales(100)	Lachnospiraceae(100)	Anaerobutyricum(100)	0.009791	1.9e-05	0.001172	0.009391	2.2e-05	0.001202	0.837163	0.984874			Phylo066	Bacteria(100)	Bacteroidota(100)	Bacteroidia(100)	Bacteroidales(100)	Prevotellaceae(100)	Paraprevotella(100)	0.001495	1.9e-05	0.0012	0.000856	3e-06	0.000483	0.749251	0.986768
Phylo012	Bacteria(100)	Bacteroidota(100)	Bacteroidia(100)	Bacteroidales(100)	Rikenellaceae(100)	Alistipes(100)	0.026856	0.00053	0.005757	0.025472	0.000368	0.00495	0.858142	0.975025			Phylo093	Bacteria(100)	Bacillota(100)	Erysipelotrichia(100)	Erysipelotrichales(100)	Erysipelotrichaceae(100)	Erysipelotrichaceae_unclassified(100)	0.000204	0	6e-05	0.000241	0	9.5e-05	0.796204	0.994006			Phylo089	Bacteria(100)	Bacillota(100)	Clostridia(100)	Eubacteriales(100)	Oscillospiraceae(100)	Lawsonibacter(100)	0.000289	0	7e-05	0.000325	0	0.000123	0.796204	0.979828			Phylo085	Bacteria(100)	Bacillota(100)	Clostridia(100)	Eubacteriales(100)	Lachnospiraceae(100)	Muricoprocola(100)	0.000488	1e-06	0.000228	0.000542	1e-06	0.000209	0.857143	0.993007			Phylo038	Bacteria(100)	Bacillota(100)	Bacillota_unclassified(100)	Bacillota_unclassified(100)	Bacillota_unclassified(100)	Bacillota_unclassified(100)	0.003791	3.3e-05	0.001525	0.004227	3e-05	0.001422	0.838162	0.984874			Phylo056	Bacteria(100)	Bacteroidota(100)	Bacteroidia(100)	Bacteroidales(100)	Barnesiellaceae(100)	Coprobacter(100)	0.000794	1e-06	0.000214	0.001136	5e-06	0.00056	0.753247	0.986768
Phylo010	Bacteria(100)	Bacillota(100)	Clostridia(100)	Eubacteriales(100)	Eubacteriales_unclassified(100)	Eubacteriales_unclassified(100)	0.028085	0.00028	0.004187	0.027007	0.000285	0.004355	0.86014	0.975025			Phylo066	Bacteria(100)	Bacteroidota(100)	Bacteroidia(100)	Bacteroidales(100)	Prevotellaceae(100)	Paraprevotella(100)	0.000856	3e-06	0.000483	0.001036	8e-06	0.00071	0.813187	0.994006			Phylo093	Bacteria(100)	Bacillota(100)	Erysipelotrichia(100)	Erysipelotrichales(100)	Erysipelotrichaceae(100)	Erysipelotrichaceae_unclassified(100)	0.000298	0	0.000137	0.000248	0	8.3e-05	0.798202	0.979828			Phylo046	Bacteria(100)	Pseudomonadota(100)	Betaproteobacteria(100)	Burkholderiales(100)	Sutterellaceae(100)	Parasutterella(100)	0.002672	1.2e-05	0.000853	0.002443	1.3e-05	0.000917	0.867133	0.993007			Phylo021	Bacteria(100)	Bacillota(100)	Clostridia(100)	Eubacteriales(100)	Oscillospiraceae(100)	Ruminococcus(100)	0.014225	0.000426	0.005518	0.012656	0.000436	0.005394	0.84016	0.984874			Phylo074	Bacteria(100)	Bacillota(100)	Clostridia(100)	Eubacteriales(100)	Oscillospiraceae(100)	Flavonifractor(100)	0.000739	1e-06	0.000248	0.000656	0	0.000168	0.754246	0.986768
Phylo014	Bacteria(100)	Bacillota(100)	Clostridia(100)	Eubacteriales(100)	Peptostreptococcaceae(100)	Romboutsia(100)	0.0166	0.0004	0.005002	0.015385	0.000184	0.003502	0.864136	0.975025			Phylo082	Bacteria(100)	Bacillota(100)	Bacilli(100)	Lactobacillales(100)	Enterococcaceae(100)	Enterococcus(100)	8.1e-05	0	5.4e-05	7.1e-05	0	6.4e-05	0.82018	0.994006			Phylo074	Bacteria(100)	Bacillota(100)	Clostridia(100)	Eubacteriales(100)	Oscillospiraceae(100)	Flavonifractor(100)	0.000494	0	0.000168	0.000562	1e-06	0.000194	0.805195	0.979828			Phylo027	Bacteria(100)	Bacteroidota(100)	Bacteroidia(100)	Bacteroidales(100)	Barnesiellaceae(100)	Barnesiella(100)	0.008423	0.000108	0.002595	0.007943	3.7e-05	0.001572	0.875125	0.993007			Phylo079	Bacteria(100)	Bacillota(100)	Clostridia(100)	Eubacteriales(100)	Oscillospiraceae(100)	Hydrogeniiclostridium(100)	0.000653	3e-06	0.000435	0.000565	1e-06	0.000242	0.842158	0.984874			Phylo028	Bacteria(100)	Bacillota(100)	Clostridia(100)	Eubacteriales(100)	Oscillospiraceae(100)	Ruminococcoides(100)	0.009056	0.000753	0.00761	0.013852	0.0019	0.011254	0.755245	0.986768
Phylo024	Bacteria(100)	Bacillota(100)	Clostridia(100)	Eubacteriales(100)	Lachnospiraceae(100)	Brotolimicola(100)	0.009905	0.000137	0.002922	0.009314	9.9e-05	0.002568	0.871129	0.975025			Phylo047	Bacteria(100)	Bacillota(100)	Erysipelotrichia(100)	Erysipelotrichales(100)	Turicibacteraceae(100)	Turicibacter(100)	0.002027	8e-06	0.000721	0.001803	8e-06	0.000729	0.825175	0.994006			Phylo073	Bacteria(100)	Bacillota(100)	Clostridia(100)	Eubacteriales(100)	Oscillospiraceae(100)	Subdoligranulum(100)	0.00051	1e-06	0.000233	0.00062	2e-06	0.000325	0.807193	0.979828			Phylo053	Bacteria(100)	Bacillota(100)	Clostridia(100)	Eubacteriales(100)	Lachnospiraceae(100)	Hoministercoradaptatus(100)	0.002101	6e-06	0.000634	0.001967	5e-06	0.000606	0.875125	0.993007			Phylo027	Bacteria(100)	Bacteroidota(100)	Bacteroidia(100)	Bacteroidales(100)	Barnesiellaceae(100)	Barnesiella(100)	0.008591	9.2e-05	0.002569	0.007943	3.7e-05	0.001572	0.843157	0.984874			Phylo021	Bacteria(100)	Bacillota(100)	Clostridia(100)	Eubacteriales(100)	Oscillospiraceae(100)	Ruminococcus(100)	0.010347	0.00021	0.004024	0.012656	0.000436	0.005394	0.76024	0.986768
Phylo048	Bacteria(100)	Actinomycetota(100)	Coriobacteriia(100)	Eggerthellales(100)	Eggerthellaceae(100)	Eggerthellaceae_unclassified(100)	0.003426	8.3e-05	0.002282	0.003768	8.4e-05	0.002363	0.875125	0.975025			Phylo081	Bacteria(100)	Bacillota(100)	Clostridia(100)	Eubacteriales(100)	Lachnospiraceae(100)	Lacrimispora(100)	0.00053	2e-06	0.000329	0.000633	4e-06	0.000487	0.834166	0.994006			Phylo081	Bacteria(100)	Bacillota(100)	Clostridia(100)	Eubacteriales(100)	Lachnospiraceae(100)	Lacrimispora(100)	0.00058	4e-06	0.000469	0.00032	1e-06	0.000191	0.823177	0.979828			Phylo048	Bacteria(100)	Actinomycetota(100)	Coriobacteriia(100)	Eggerthellales(100)	Eggerthellaceae(100)	Eggerthellaceae_unclassified(100)	0.002236	1.7e-05	0.001038	0.0027	5e-05	0.001827	0.877123	0.993007			Phylo081	Bacteria(100)	Bacillota(100)	Clostridia(100)	Eubacteriales(100)	Lachnospiraceae(100)	Lacrimispora(100)	0.000628	3e-06	0.000478	0.00053	2e-06	0.000329	0.844156	0.984874			Phylo048	Bacteria(100)	Actinomycetota(100)	Coriobacteriia(100)	Eggerthellales(100)	Eggerthellaceae(100)	Eggerthellaceae_unclassified(100)	0.001538	8e-06	0.000784	0.0027	5e-05	0.001827	0.769231	0.986768
Phylo041	Bacteria(100)	Bacillota(100)	Clostridia(100)	Eubacteriales(100)	Oscillospiraceae(100)	Huintestinicola(100)	0.005854	0.000545	0.005835	0.005274	0.000409	0.005221	0.876124	0.975025			Phylo009	Bacteria(100)	Bacillota(100)	Clostridia(100)	Eubacteriales(100)	Lachnospiraceae(100)	Roseburia(100)	0.027335	0.000733	0.00699	0.025684	0.000509	0.005826	0.84016	0.994006			Phylo072	Bacteria(100)	Bacillota(100)	Clostridia(100)	Eubacteriales(100)	Lachnospiraceae(100)	Faecalimonas(100)	0.000748	9e-06	0.000748	0.000237	1e-06	0.000237	0.834166	0.979828			Phylo090	Bacteria(100)	Actinomycetota(100)	Coriobacteriia(100)	Coriobacteriales(100)	Atopobiaceae(100)	Thermophilibacter(100)	0.000311	1e-06	0.000214	0.000229	1e-06	0.000229	0.877123	0.993007			Phylo097	Bacteria(100)	Bacillota(100)	Clostridia(100)	Eubacteriales(100)	Lachnospiraceae(100)	Merdimonas(100)	0.00019	0	0.000188	0.000204	1e-06	0.000198	0.847153	0.984874			Phylo023	Bacteria(100)	Bacteroidota(100)	Bacteroidia(100)	Bacteroidales(100)	Porphyromonadaceae(100)	Parabacteroides(100)	0.012734	0.000206	0.003985	0.011258	9.5e-05	0.00251	0.788212	0.986768
Phylo091	Bacteria(100)	Bacillota(100)	Bacilli(100)	Lactobacillales(100)	Lactobacillaceae(100)	Lactobacillus(100)	0.000316	1e-06	0.00025	0.000231	0	0.000124	0.879121	0.975025			Phylo091	Bacteria(100)	Bacillota(100)	Bacilli(100)	Lactobacillales(100)	Lactobacillaceae(100)	Lactobacillus(100)	0.000415	2e-06	0.000335	0.000231	0	0.000124	0.842158	0.994006			Phylo070	Bacteria(100)	Bacillota(100)	Clostridia(100)	Eubacteriales(100)	Lachnospiraceae(100)	Jutongia(100)	0.000714	3e-06	0.000445	0.000819	4e-06	0.000514	0.84016	0.979828			Phylo043	Bacteria(100)	Bacillota(100)	Clostridia(100)	Eubacteriales(100)	Lachnospiraceae(100)	Gallintestinimicrobium(100)	0.003442	1.7e-05	0.001019	0.003226	1.5e-05	0.000999	0.885115	0.993007			Phylo098	Bacteria(100)	Bacillota(100)	Clostridia(100)	Eubacteriales(100)	Christensenellaceae(100)	Christensenellaceae_unclassified(100)	0.00018	0	5e-05	0.000195	0	6e-05	0.848152	0.984874			Phylo093	Bacteria(100)	Bacillota(100)	Erysipelotrichia(100)	Erysipelotrichales(100)	Erysipelotrichaceae(100)	Erysipelotrichaceae_unclassified(100)	0.000182	0	5.1e-05	0.000204	0	6e-05	0.807193	0.986768
Phylo066	Bacteria(100)	Bacteroidota(100)	Bacteroidia(100)	Bacteroidales(100)	Prevotellaceae(100)	Paraprevotella(100)	0.001121	1e-05	0.000773	0.001036	8e-06	0.00071	0.893107	0.975025			Phylo049	Bacteria(100)	Bacillota(100)	Clostridia(100)	Eubacteriales(100)	Oscillospiraceae(100)	Neglecta(100)	0.001921	1.5e-05	0.001015	0.002335	2.8e-05	0.001378	0.847153	0.994006			Phylo064	Bacteria(100)	Pseudomonadota(100)	Pseudomonadota_unclassified(100)	Pseudomonadota_unclassified(100)	Pseudomonadota_unclassified(100)	Pseudomonadota_unclassified(100)	0.000973	6e-06	0.000614	0.000774	2e-06	0.000316	0.849151	0.979828			Phylo096	Bacteria(100)	Bacillota(100)	Clostridia(100)	Eubacteriales(100)	Lachnospiraceae(100)	Laedolimicola(100)	0.000204	0	3.4e-05	0.000195	0	5.1e-05	0.888112	0.993007			Phylo034	Bacteria(100)	Bacillota(100)	Clostridia(100)	Eubacteriales(100)	Lachnospiraceae(100)	Lachnospira(100)	0.008417	4.2e-05	0.001741	0.00889	4.4e-05	0.001711	0.854146	0.984874			Phylo088	Bacteria(100)	Pseudomonadota(100)	Betaproteobacteria(100)	Burkholderiales(100)	Sutterellaceae(100)	Mesosutterella(100)	0.000345	1e-06	0.000261	0.000422	1e-06	0.000208	0.809191	0.986768
Phylo037	Bacteria(100)	Bacillota(100)	Negativicutes(100)	Acidaminococcales(100)	Acidaminococcaceae(100)	Phascolarctobacterium(100)	0.002802	1.9e-05	0.001089	0.002623	1.4e-05	0.000971	0.913087	0.975025			Phylo040	Bacteria(100)	Bacillota(100)	Clostridia(100)	Eubacteriales(100)	Oscillospiraceae(100)	Agathobaculum(100)	0.004478	1.1e-05	0.000851	0.004212	1.5e-05	0.001008	0.86014	0.994006			Phylo052	Bacteria(100)	Bacteroidota(100)	Bacteroidia(100)	Bacteroidales(100)	Bacteroidales_unclassified(100)	Bacteroidales_unclassified(100)	0.002009	3.3e-05	0.001435	0.00181	2.4e-05	0.001229	0.852148	0.979828			Phylo029	Bacteria(100)	Bacillota(100)	Clostridia(100)	Eubacteriales(100)	Lachnospiraceae(100)	Dorea(100)	0.010016	3.4e-05	0.001463	0.010321	3.7e-05	0.00157	0.891109	0.993007			Phylo008	Bacteria(100)	Bacillota(100)	Clostridia(100)	Eubacteriales(100)	Lachnospiraceae(100)	Anaerostipes(100)	0.034901	0.00051	0.006038	0.033585	0.000381	0.005039	0.867133	0.984874			Phylo033	Bacteria(100)	Bacillota(100)	Bacilli(100)	Lactobacillales(100)	Streptococcaceae(100)	Streptococcus(100)	0.010607	0.000193	0.003858	0.009384	0.000147	0.003125	0.813187	0.986768
Phylo001	Bacteria(100)	Bacillota(100)	Clostridia(100)	Eubacteriales(100)	Oscillospiraceae(100)	Faecalibacterium(100)	0.114749	0.00323	0.014208	0.111411	0.007933	0.022997	0.915085	0.975025			Phylo005	Bacteria(100)	Bacteroidota(100)	Bacteroidia(100)	Bacteroidales(100)	Bacteroidaceae(100)	Bacteroides(100)	0.070016	0.004717	0.017732	0.066333	0.002473	0.012841	0.861139	0.994006			Phylo023	Bacteria(100)	Bacteroidota(100)	Bacteroidia(100)	Bacteroidales(100)	Porphyromonadaceae(100)	Parabacteroides(100)	0.011869	0.000256	0.004	0.012861	0.000136	0.002921	0.862138	0.979828			Phylo094	Bacteria(100)	Bacillota(100)	Erysipelotrichia(100)	Erysipelotrichales(100)	Erysipelotrichaceae(100)	Longicatena(100)	0.000345	2e-06	0.000345	0.000251	1e-06	0.000249	0.897103	0.993007			Phylo083	Bacteria(100)	Bacillota(100)	Clostridia(100)	Eubacteriales(100)	Oscillospiraceae(100)	Pseudoflavonifractor(100)	0.000504	1e-06	0.000284	0.000465	1e-06	0.00028	0.869131	0.984874			Phylo047	Bacteria(100)	Bacillota(100)	Erysipelotrichia(100)	Erysipelotrichales(100)	Turicibacteraceae(100)	Turicibacter(100)	0.002608	3e-05	0.001517	0.002027	8e-06	0.000721	0.813187	0.986768
Phylo080	Bacteria(100)	Bacillota(100)	Negativicutes(100)	Veillonellales(100)	Veillonellaceae(100)	Veillonella(100)	0.000503	0	0.000156	0.00053	0	0.000179	0.92008	0.975025			Phylo053	Bacteria(100)	Bacillota(100)	Clostridia(100)	Eubacteriales(100)	Lachnospiraceae(100)	Hoministercoradaptatus(100)	0.001967	5e-06	0.000606	0.001849	4e-06	0.000494	0.864136	0.994006			Phylo011	Bacteria(100)	Bacillota(100)	Clostridia(100)	Eubacteriales(100)	Oscillospiraceae(100)	Gemmiger(100)	0.026404	0.000213	0.003645	0.025625	0.000171	0.003269	0.868132	0.979828			Phylo002	Bacteria(100)	Bacillota(100)	Clostridia(100)	Eubacteriales(100)	Oscillospiraceae(100)	Oscillospiraceae_unclassified(100)	0.064203	0.002057	0.011339	0.066335	0.002389	0.012621	0.9001	0.993007			Phylo095	Bacteria(100)	Pseudomonadota(100)	Gammaproteobacteria(100)	Enterobacterales(100)	Enterobacteriaceae(100)	Escherichia/Shigella(100)	0.000364	1e-06	0.000248	0.000255	0	8.6e-05	0.876124	0.984874			Phylo087	Bacteria(100)	Bacillota(100)	Clostridia(100)	Eubacteriales(100)	Oscillospiraceae(100)	Anaeromassilibacillus(100)	0.000412	1e-06	0.000234	0.000332	0	0.000114	0.82018	0.986768
Phylo073	Bacteria(100)	Bacillota(100)	Clostridia(100)	Eubacteriales(100)	Oscillospiraceae(100)	Subdoligranulum(100)	0.00062	2e-06	0.000325	0.000667	1e-06	0.000299	0.925075	0.975025			Phylo088	Bacteria(100)	Pseudomonadota(100)	Betaproteobacteria(100)	Burkholderiales(100)	Sutterellaceae(100)	Mesosutterella(100)	0.000422	1e-06	0.000208	0.00048	2e-06	0.000323	0.869131	0.994006			Phylo095	Bacteria(100)	Pseudomonadota(100)	Gammaproteobacteria(100)	Enterobacterales(100)	Enterobacteriaceae(100)	Escherichia/Shigella(100)	0.000175	0	8.8e-05	0.000224	0	0.000164	0.871129	0.979828			Phylo021	Bacteria(100)	Bacillota(100)	Clostridia(100)	Eubacteriales(100)	Oscillospiraceae(100)	Ruminococcus(100)	0.011767	0.000318	0.004459	0.012656	0.000436	0.005394	0.904096	0.993007			Phylo053	Bacteria(100)	Bacillota(100)	Clostridia(100)	Eubacteriales(100)	Lachnospiraceae(100)	Hoministercoradaptatus(100)	0.002076	3e-06	0.000479	0.001967	5e-06	0.000606	0.878122	0.984874			Phylo014	Bacteria(100)	Bacillota(100)	Clostridia(100)	Eubacteriales(100)	Peptostreptococcaceae(100)	Romboutsia(100)	0.019469	0.000235	0.004252	0.018056	0.000384	0.005057	0.834166	0.986768
Phylo088	Bacteria(100)	Pseudomonadota(100)	Betaproteobacteria(100)	Burkholderiales(100)	Sutterellaceae(100)	Mesosutterella(100)	0.000448	2e-06	0.000319	0.00048	2e-06	0.000323	0.93007	0.975025			Phylo058	Bacteria(100)	Bacteroidota(100)	Bacteroidia(100)	Bacteroidales(100)	Muribaculaceae(100)	Muribaculaceae_unclassified(100)	0.001273	9e-06	0.00078	0.001155	1.8e-05	0.001086	0.874126	0.994006			Phylo041	Bacteria(100)	Bacillota(100)	Clostridia(100)	Eubacteriales(100)	Oscillospiraceae(100)	Huintestinicola(100)	0.00164	3.8e-05	0.001539	0.005854	0.000545	0.005835	0.879121	0.979828			Phylo054	Bacteria(100)	Bacillota(100)	Erysipelotrichia(100)	Erysipelotrichales(100)	Erysipelotrichaceae(100)	Holdemanella(100)	0.002265	3.1e-05	0.001389	0.001896	3.5e-05	0.001519	0.904096	0.993007			Phylo066	Bacteria(100)	Bacteroidota(100)	Bacteroidia(100)	Bacteroidales(100)	Prevotellaceae(100)	Paraprevotella(100)	0.000727	4e-06	0.000505	0.000856	3e-06	0.000483	0.895105	0.984874			Phylo029	Bacteria(100)	Bacillota(100)	Clostridia(100)	Eubacteriales(100)	Lachnospiraceae(100)	Dorea(100)	0.009784	5e-05	0.001968	0.010321	3.7e-05	0.00157	0.839161	0.986768
Phylo026	Bacteria(100)	Bacillota(100)	Clostridia(100)	Eubacteriales(100)	Lachnospiraceae(100)	Anaerobutyricum(100)	0.012973	5.4e-05	0.001845	0.012727	5.7e-05	0.001944	0.931069	0.975025			Phylo077	Bacteria(100)	Bacteroidota(100)	Bacteroidia(100)	Bacteroidales(100)	Odoribacteraceae(100)	Butyricimonas(100)	0.000706	1e-06	0.000242	0.000748	1e-06	0.000257	0.887113	0.994006			Phylo080	Bacteria(100)	Bacillota(100)	Negativicutes(100)	Veillonellales(100)	Veillonellaceae(100)	Veillonella(100)	0.000537	0	0.000167	0.000503	0	0.000156	0.883117	0.979828			Phylo011	Bacteria(100)	Bacillota(100)	Clostridia(100)	Eubacteriales(100)	Oscillospiraceae(100)	Gemmiger(100)	0.026404	0.000213	0.003645	0.027086	0.000269	0.004237	0.907093	0.993007			Phylo040	Bacteria(100)	Bacillota(100)	Clostridia(100)	Eubacteriales(100)	Oscillospiraceae(100)	Agathobaculum(100)	0.004793	3.8e-05	0.001647	0.004478	1.1e-05	0.000851	0.9001	0.984874			Phylo031	Bacteria(100)	Bacillota(100)	Clostridia(100)	Eubacteriales(100)	Oscillospiraceae(100)	Hominimerdicola(100)	0.008153	0.00021	0.00402	0.007415	8.1e-05	0.00232	0.891109	0.986768
Phylo056	Bacteria(100)	Bacteroidota(100)	Bacteroidia(100)	Bacteroidales(100)	Barnesiellaceae(100)	Coprobacter(100)	0.002598	1.3e-05	0.000897	0.002476	1.6e-05	0.001043	0.931069	0.975025			Phylo012	Bacteria(100)	Bacteroidota(100)	Bacteroidia(100)	Bacteroidales(100)	Rikenellaceae(100)	Alistipes(100)	0.024533	0.000286	0.004366	0.025472	0.000368	0.00495	0.889111	0.994006			Phylo019	Bacteria(100)	Bacteroidota(100)	Bacteroidia(100)	Bacteroidales(100)	Prevotellaceae(100)	Segatella(100)	0.012017	0.002233	0.011814	0.011715	0.001313	0.009059	0.892108	0.979828			Phylo030	Bacteria(100)	Actinomycetota(100)	Coriobacteriia(100)	Coriobacteriales(100)	Coriobacteriaceae(100)	Collinsella(100)	0.009607	0.0001	0.002505	0.010033	0.00019	0.003559	0.908092	0.993007			Phylo024	Bacteria(100)	Bacillota(100)	Clostridia(100)	Eubacteriales(100)	Lachnospiraceae(100)	Brotolimicola(100)	0.011907	0.000242	0.004158	0.011347	0.000157	0.003232	0.909091	0.984874			Phylo076	Bacteria(100)	Bacillota(100)	Erysipelotrichia(100)	Erysipelotrichales(100)	Coprobacillaceae(100)	Thomasclavelia(100)	0.000732	1e-06	0.000267	0.000791	1e-06	0.000234	0.892108	0.986768
Phylo030	Bacteria(100)	Actinomycetota(100)	Coriobacteriia(100)	Coriobacteriales(100)	Coriobacteriaceae(100)	Collinsella(100)	0.009466	0.000131	0.002861	0.009951	0.000251	0.00409	0.934066	0.975025			Phylo055	Bacteria(100)	Bacillota(100)	Clostridia(100)	Eubacteriales(100)	Lachnospiraceae(100)	Butyrivibrio(100)	0.001365	2.8e-05	0.001361	0.001899	5.4e-05	0.001899	0.89011	0.994006			Phylo050	Bacteria(100)	Verrucomicrobiota(100)	Verrucomicrobiia(100)	Verrucomicrobiales(100)	Akkermansiaceae(100)	Akkermansia(100)	0.001595	6e-06	0.000611	0.002309	4.3e-05	0.001648	0.901099	0.979828			Phylo023	Bacteria(100)	Bacteroidota(100)	Bacteroidia(100)	Bacteroidales(100)	Porphyromonadaceae(100)	Parabacteroides(100)	0.011869	0.000256	0.004	0.011258	9.5e-05	0.00251	0.913087	0.993007			Phylo078	Bacteria(100)	Pseudomonadota(100)	Gammaproteobacteria(100)	Pasteurellales(100)	Pasteurellaceae(100)	Haemophilus(100)	0.00057	0	0.000182	0.000542	0	0.000153	0.912088	0.984874			Phylo081	Bacteria(100)	Bacillota(100)	Clostridia(100)	Eubacteriales(100)	Lachnospiraceae(100)	Lacrimispora(100)	0.000501	2e-06	0.000376	0.00053	2e-06	0.000329	0.904096	0.986768
Phylo046	Bacteria(100)	Pseudomonadota(100)	Betaproteobacteria(100)	Burkholderiales(100)	Sutterellaceae(100)	Parasutterella(100)	0.002533	1.2e-05	0.000864	0.002418	1.1e-05	0.000858	0.934066	0.975025			Phylo016	Bacteria(100)	Bacillota(100)	Clostridia(100)	Eubacteriales(100)	Oscillospiraceae(100)	Vescimonas(100)	0.016584	0.000141	0.003067	0.017327	0.000293	0.004416	0.892108	0.994006			Phylo038	Bacteria(100)	Bacillota(100)	Bacillota_unclassified(100)	Bacillota_unclassified(100)	Bacillota_unclassified(100)	Bacillota_unclassified(100)	0.004708	4e-05	0.001586	0.004982	3.9e-05	0.001568	0.902098	0.979828			Phylo083	Bacteria(100)	Bacillota(100)	Clostridia(100)	Eubacteriales(100)	Oscillospiraceae(100)	Pseudoflavonifractor(100)	0.000522	1e-06	0.000294	0.000465	1e-06	0.00028	0.917083	0.993007			Phylo020	Bacteria(100)	Bacillota(100)	Clostridia(100)	Eubacteriales(100)	Lachnospiraceae(100)	Mediterraneibacter(100)	0.015862	0.000735	0.007247	0.014945	0.000242	0.004017	0.917083	0.984874			Phylo010	Bacteria(100)	Bacillota(100)	Clostridia(100)	Eubacteriales(100)	Eubacteriales_unclassified(100)	Eubacteriales_unclassified(100)	0.023982	0.000145	0.003337	0.023438	0.000156	0.003221	0.909091	0.986768
Phylo069	Bacteria(100)	Bacillota(100)	Clostridia(100)	Eubacteriales(100)	Lachnospiraceae(100)	Anaerotignum(100)	0.001213	2e-06	0.000335	0.001248	1e-06	0.000248	0.936064	0.975025			Phylo054	Bacteria(100)	Bacillota(100)	Erysipelotrichia(100)	Erysipelotrichales(100)	Erysipelotrichaceae(100)	Holdemanella(100)	0.001896	3.5e-05	0.001519	0.001799	3.5e-05	0.001528	0.915085	0.994006			Phylo046	Bacteria(100)	Pseudomonadota(100)	Betaproteobacteria(100)	Burkholderiales(100)	Sutterellaceae(100)	Parasutterella(100)	0.002672	1.2e-05	0.000853	0.002533	1.2e-05	0.000864	0.91009	0.979828			Phylo037	Bacteria(100)	Bacillota(100)	Negativicutes(100)	Acidaminococcales(100)	Acidaminococcaceae(100)	Phascolarctobacterium(100)	0.006398	0.000165	0.003207	0.006765	9.7e-05	0.002541	0.928072	0.993007			Phylo037	Bacteria(100)	Bacillota(100)	Negativicutes(100)	Acidaminococcales(100)	Acidaminococcaceae(100)	Phascolarctobacterium(100)	0.007248	0.000175	0.003534	0.006765	9.7e-05	0.002541	0.918082	0.984874			Phylo019	Bacteria(100)	Bacteroidota(100)	Bacteroidia(100)	Bacteroidales(100)	Prevotellaceae(100)	Segatella(100)	0.016388	0.003379	0.016122	0.020696	0.002951	0.014026	0.919081	0.986768
Phylo070	Bacteria(100)	Bacillota(100)	Clostridia(100)	Eubacteriales(100)	Lachnospiraceae(100)	Jutongia(100)	0.000819	4e-06	0.000514	0.000708	2e-06	0.000388	0.938062	0.975025			Phylo094	Bacteria(100)	Bacillota(100)	Erysipelotrichia(100)	Erysipelotrichales(100)	Erysipelotrichaceae(100)	Longicatena(100)	0.000251	1e-06	0.000249	0.00012	0	0.000109	0.932068	0.994006			Phylo053	Bacteria(100)	Bacillota(100)	Clostridia(100)	Eubacteriales(100)	Lachnospiraceae(100)	Hoministercoradaptatus(100)	0.002101	6e-06	0.000634	0.002005	4e-06	0.000525	0.92008	0.979828			Phylo055	Bacteria(100)	Bacillota(100)	Clostridia(100)	Eubacteriales(100)	Lachnospiraceae(100)	Butyrivibrio(100)	0.00181	5.2e-05	0.00181	0.001365	2.8e-05	0.001361	0.94006	0.993007			Phylo058	Bacteria(100)	Bacteroidota(100)	Bacteroidia(100)	Bacteroidales(100)	Muribaculaceae(100)	Muribaculaceae_unclassified(100)	0.001202	1.7e-05	0.001113	0.001273	9e-06	0.00078	0.923077	0.984874			Phylo058	Bacteria(100)	Bacteroidota(100)	Bacteroidia(100)	Bacteroidales(100)	Muribaculaceae(100)	Muribaculaceae_unclassified(100)	0.00101	1.2e-05	0.000967	0.001273	9e-06	0.00078	0.929071	0.986768
Phylo008	Bacteria(100)	Bacillota(100)	Clostridia(100)	Eubacteriales(100)	Lachnospiraceae(100)	Anaerostipes(100)	0.028356	0.000432	0.005195	0.02785	0.000376	0.005003	0.948052	0.975025			Phylo023	Bacteria(100)	Bacteroidota(100)	Bacteroidia(100)	Bacteroidales(100)	Porphyromonadaceae(100)	Parabacteroides(100)	0.011258	9.5e-05	0.00251	0.011023	9.3e-05	0.002489	0.946054	0.994006			Phylo040	Bacteria(100)	Bacillota(100)	Clostridia(100)	Eubacteriales(100)	Oscillospiraceae(100)	Agathobaculum(100)	0.004982	2.8e-05	0.001313	0.004816	1.1e-05	0.000836	0.931069	0.979828			Phylo068	Bacteria(100)	Pseudomonadota(100)	Deltaproteobacteria(100)	Desulfovibrionales(100)	Desulfovibrionaceae(100)	Bilophila(100)	0.000745	1e-06	0.000267	0.000721	1e-06	0.000192	0.945055	0.993007			Phylo019	Bacteria(100)	Bacteroidota(100)	Bacteroidia(100)	Bacteroidales(100)	Prevotellaceae(100)	Segatella(100)	0.013106	0.002252	0.012683	0.020696	0.002951	0.014026	0.937063	0.984874			Phylo054	Bacteria(100)	Bacillota(100)	Erysipelotrichia(100)	Erysipelotrichales(100)	Erysipelotrichaceae(100)	Holdemanella(100)	0.001816	3.1e-05	0.001549	0.001896	3.5e-05	0.001519	0.931069	0.986768
Phylo017	Bacteria(100)	Bacillota(100)	Clostridia(100)	Eubacteriales(100)	Lachnospiraceae(100)	Fusicatenibacter(100)	0.021252	0.000361	0.004752	0.021683	0.000223	0.003852	0.949051	0.975025			Phylo079	Bacteria(100)	Bacillota(100)	Clostridia(100)	Eubacteriales(100)	Oscillospiraceae(100)	Hydrogeniiclostridium(100)	0.000565	1e-06	0.000242	0.000586	2e-06	0.000403	0.951049	0.994006			Phylo010	Bacteria(100)	Bacillota(100)	Clostridia(100)	Eubacteriales(100)	Eubacteriales_unclassified(100)	Eubacteriales_unclassified(100)	0.028673	0.000225	0.003749	0.028085	0.00028	0.004187	0.932068	0.979828			Phylo062	Bacteria(100)	Pseudomonadota(100)	Deltaproteobacteria(100)	Desulfovibrionales(100)	Desulfovibrionaceae(100)	Desulfovibrio(100)	0.000897	2e-06	0.000372	0.000922	2e-06	0.000372	0.946054	0.993007			Phylo035	Bacteria(100)	Bacillota(100)	Erysipelotrichia(100)	Erysipelotrichales(100)	Erysipelotrichaceae(100)	Faecalibacillus(100)	0.006866	6.4e-05	0.002131	0.007071	3.3e-05	0.001486	0.937063	0.984874			Phylo092	Bacteria(100)	Bacillota(100)	Clostridia(100)	Clostridia_unclassified(100)	Clostridia_unclassified(100)	Clostridia_unclassified(100)	0.00018	0	0.000113	0.000193	0	0.000118	0.937063	0.986768
Phylo002	Bacteria(100)	Bacillota(100)	Clostridia(100)	Eubacteriales(100)	Oscillospiraceae(100)	Oscillospiraceae_unclassified(100)	0.094174	0.005161	0.01796	0.095986	0.005676	0.019452	0.952048	0.975025			Phylo035	Bacteria(100)	Bacillota(100)	Erysipelotrichia(100)	Erysipelotrichales(100)	Erysipelotrichaceae(100)	Faecalibacillus(100)	0.007071	3.3e-05	0.001486	0.007154	2.5e-05	0.001281	0.965035	0.994006			Phylo004	Bacteria(100)	Bacteroidota(100)	Bacteroidia(100)	Bacteroidales(100)	Bacteroidaceae(100)	Phocaeicola(100)	0.065031	0.002453	0.012383	0.066685	0.001788	0.010571	0.933067	0.979828			Phylo081	Bacteria(100)	Bacillota(100)	Clostridia(100)	Eubacteriales(100)	Lachnospiraceae(100)	Lacrimispora(100)	0.00058	4e-06	0.000469	0.00053	2e-06	0.000329	0.948052	0.993007			Phylo087	Bacteria(100)	Bacillota(100)	Clostridia(100)	Eubacteriales(100)	Oscillospiraceae(100)	Anaeromassilibacillus(100)	0.000343	0	0.000138	0.000332	0	0.000114	0.956044	0.984874			Phylo049	Bacteria(100)	Bacillota(100)	Clostridia(100)	Eubacteriales(100)	Oscillospiraceae(100)	Neglecta(100)	0.00206	1.8e-05	0.00118	0.001921	1.5e-05	0.001015	0.941059	0.986768
Phylo077	Bacteria(100)	Bacteroidota(100)	Bacteroidia(100)	Bacteroidales(100)	Odoribacteraceae(100)	Butyricimonas(100)	0.000727	1e-06	0.000233	0.000748	1e-06	0.000257	0.953047	0.975025			Phylo021	Bacteria(100)	Bacillota(100)	Clostridia(100)	Eubacteriales(100)	Oscillospiraceae(100)	Ruminococcus(100)	0.012656	0.000436	0.005394	0.012411	0.000355	0.004865	0.969031	0.994006			Phylo009	Bacteria(100)	Bacillota(100)	Clostridia(100)	Eubacteriales(100)	Lachnospiraceae(100)	Roseburia(100)	0.030416	0.000418	0.005109	0.029796	0.001015	0.007966	0.949051	0.979828			Phylo067	Bacteria(100)	Bacillota(100)	Clostridia(100)	Eubacteriales(100)	Oscillospiraceae(100)	Anaerotruncus(100)	0.000754	1e-06	0.000296	0.000771	1e-06	0.00029	0.956044	0.993007			Phylo052	Bacteria(100)	Bacteroidota(100)	Bacteroidia(100)	Bacteroidales(100)	Bacteroidales_unclassified(100)	Bacteroidales_unclassified(100)	0.002767	5.5e-05	0.001977	0.002536	3.6e-05	0.001544	0.961039	0.984874			Phylo003	Bacteria(100)	Bacillota(100)	Clostridia(100)	Eubacteriales(100)	Lachnospiraceae(100)	Blautia(100)	0.071556	0.002318	0.013353	0.072685	0.000913	0.007801	0.948052	0.986768
Phylo067	Bacteria(100)	Bacillota(100)	Clostridia(100)	Eubacteriales(100)	Oscillospiraceae(100)	Anaerotruncus(100)	0.000953	3e-06	0.000436	0.000978	3e-06	0.000413	0.954046	0.975025			Phylo030	Bacteria(100)	Actinomycetota(100)	Coriobacteriia(100)	Coriobacteriales(100)	Coriobacteriaceae(100)	Collinsella(100)	0.010033	0.00019	0.003559	0.009951	0.000251	0.00409	0.984016	0.994006			Phylo096	Bacteria(100)	Bacillota(100)	Clostridia(100)	Eubacteriales(100)	Lachnospiraceae(100)	Laedolimicola(100)	0.000204	0	3.4e-05	0.000206	0	4.9e-05	0.952048	0.979828			Phylo079	Bacteria(100)	Bacillota(100)	Clostridia(100)	Eubacteriales(100)	Oscillospiraceae(100)	Hydrogeniiclostridium(100)	0.000595	3e-06	0.000416	0.000565	1e-06	0.000242	0.956044	0.993007			Phylo030	Bacteria(100)	Actinomycetota(100)	Coriobacteriia(100)	Coriobacteriales(100)	Coriobacteriaceae(100)	Collinsella(100)	0.009837	0.000137	0.003128	0.010033	0.00019	0.003559	0.962038	0.984874			Phylo022	Bacteria(100)	Bacillota(100)	Clostridia(100)	Eubacteriales(100)	Clostridiaceae_1(100)	Clostridium_sensu stricto(100)	0.012336	0.000221	0.004127	0.011973	0.000252	0.004097	0.949051	0.986768
Phylo093	Bacteria(100)	Bacillota(100)	Erysipelotrichia(100)	Erysipelotrichales(100)	Erysipelotrichaceae(100)	Erysipelotrichaceae_unclassified(100)	0.000248	0	8.3e-05	0.000241	0	9.5e-05	0.959041	0.975025			Phylo046	Bacteria(100)	Pseudomonadota(100)	Betaproteobacteria(100)	Burkholderiales(100)	Sutterellaceae(100)	Parasutterella(100)	0.002443	1.3e-05	0.000917	0.002418	1.1e-05	0.000858	0.987013	0.994006			Phylo031	Bacteria(100)	Bacillota(100)	Clostridia(100)	Eubacteriales(100)	Oscillospiraceae(100)	Hominimerdicola(100)	0.010327	0.000216	0.003678	0.010675	0.000223	0.003735	0.957043	0.979828			Phylo035	Bacteria(100)	Bacillota(100)	Erysipelotrichia(100)	Erysipelotrichales(100)	Erysipelotrichaceae(100)	Faecalibacillus(100)	0.00715	5.6e-05	0.001879	0.007071	3.3e-05	0.001486	0.968032	0.993007			Phylo054	Bacteria(100)	Bacillota(100)	Erysipelotrichia(100)	Erysipelotrichales(100)	Erysipelotrichaceae(100)	Holdemanella(100)	0.001936	4e-05	0.001681	0.001896	3.5e-05	0.001519	0.965035	0.984874			Phylo098	Bacteria(100)	Bacillota(100)	Clostridia(100)	Eubacteriales(100)	Christensenellaceae(100)	Christensenellaceae_unclassified(100)	0.000191	0	5.1e-05	0.000195	0	6e-05	0.958042	0.986768
Phylo035	Bacteria(100)	Bacillota(100)	Erysipelotrichia(100)	Erysipelotrichales(100)	Erysipelotrichaceae(100)	Faecalibacillus(100)	0.007062	3.5e-05	0.001476	0.007154	2.5e-05	0.001281	0.963037	0.975025			Phylo042	Bacteria(100)	Bacillota(100)	Clostridia(100)	Eubacteriales(100)	Lachnospiraceae(100)	Brotonthovivens(100)	0.003307	1.8e-05	0.001103	0.003344	2.9e-05	0.001394	0.988012	0.994006			Phylo092	Bacteria(100)	Bacillota(100)	Clostridia(100)	Clostridia_unclassified(100)	Clostridia_unclassified(100)	Clostridia_unclassified(100)	0.000468	1e-06	0.000296	0.000492	2e-06	0.000336	0.962038	0.979828			Phylo003	Bacteria(100)	Bacillota(100)	Clostridia(100)	Eubacteriales(100)	Lachnospiraceae(100)	Blautia(100)	0.07219	0.00173	0.010399	0.072685	0.000913	0.007801	0.975025	0.993007			Phylo013	Bacteria(100)	Actinomycetota(100)	Actinobacteria(100)	Bifidobacteriales(100)	Bifidobacteriaceae(100)	Bifidobacterium(100)	0.02556	0.000889	0.00797	0.025918	0.000612	0.006389	0.966034	0.984874			Phylo020	Bacteria(100)	Bacillota(100)	Clostridia(100)	Eubacteriales(100)	Lachnospiraceae(100)	Mediterraneibacter(100)	0.014523	0.000708	0.007379	0.014945	0.000242	0.004017	0.962038	0.986768
Phylo019	Bacteria(100)	Bacteroidota(100)	Bacteroidia(100)	Bacteroidales(100)	Prevotellaceae(100)	Segatella(100)	0.011715	0.001313	0.009059	0.011071	0.001617	0.010384	0.965035	0.975025			Phylo011	Bacteria(100)	Bacillota(100)	Clostridia(100)	Eubacteriales(100)	Oscillospiraceae(100)	Gemmiger(100)	0.027086	0.000269	0.004237	0.027055	0.000245	0.004044	0.991009	0.994006			Phylo035	Bacteria(100)	Bacillota(100)	Erysipelotrichia(100)	Erysipelotrichales(100)	Erysipelotrichaceae(100)	Faecalibacillus(100)	0.00715	5.6e-05	0.001879	0.007062	3.5e-05	0.001476	0.967033	0.979828			Phylo007	Bacteria(100)	Bacillota(100)	Clostridia(100)	Eubacteriales(100)	Lachnospiraceae(100)	Lachnospiraceae_unclassified(100)	0.03459	0.000154	0.003106	0.034478	4.3e-05	0.001684	0.976024	0.993007			Phylo015	Bacteria(100)	Bacteria_unclassified(100)	Bacteria_unclassified(100)	Bacteria_unclassified(100)	Bacteria_unclassified(100)	Bacteria_unclassified(100)	0.017723	0.000452	0.005683	0.017992	0.000538	0.00599	0.967033	0.984874			Phylo032	Bacteria(100)	Bacillota(100)	Clostridia(100)	Eubacteriales(100)	Lachnospiraceae(100)	Anthropogastromicrobium(100)	0.008115	6.6e-05	0.002253	0.008009	4.6e-05	0.001746	0.967033	0.986768
Phylo025	Bacteria(100)	Bacillota(100)	Clostridia(100)	Eubacteriales(100)	Lachnospiraceae(100)	Coprococcus(100)	0.009526	4.8e-05	0.001727	0.009627	5.7e-05	0.001947	0.972028	0.975025			Phylo031	Bacteria(100)	Bacillota(100)	Clostridia(100)	Eubacteriales(100)	Oscillospiraceae(100)	Hominimerdicola(100)	0.007415	8.1e-05	0.00232	0.007444	0.000102	0.002604	0.992008	0.994006			Phylo030	Bacteria(100)	Actinomycetota(100)	Coriobacteriia(100)	Coriobacteriales(100)	Coriobacteriaceae(100)	Collinsella(100)	0.009607	0.0001	0.002505	0.009466	0.000131	0.002861	0.97003	0.979828			Phylo042	Bacteria(100)	Bacillota(100)	Clostridia(100)	Eubacteriales(100)	Lachnospiraceae(100)	Brotonthovivens(100)	0.003278	2e-05	0.001111	0.003307	1.8e-05	0.001103	0.987013	0.993007			Phylo042	Bacteria(100)	Bacillota(100)	Clostridia(100)	Eubacteriales(100)	Lachnospiraceae(100)	Brotonthovivens(100)	0.003271	2.1e-05	0.00122	0.003307	1.8e-05	0.001103	0.975025	0.984874			Phylo037	Bacteria(100)	Bacillota(100)	Negativicutes(100)	Acidaminococcales(100)	Acidaminococcaceae(100)	Phascolarctobacterium(100)	0.006642	0.00021	0.004018	0.006765	9.7e-05	0.002541	0.978022	0.987901
Phylo018	Bacteria(100)	Bacillota(100)	Negativicutes(100)	Veillonellales(100)	Veillonellaceae(100)	Dialister(100)	0.011529	0.000173	0.003293	0.01136	0.000157	0.00323	0.975025	0.975025			Phylo003	Bacteria(100)	Bacillota(100)	Clostridia(100)	Eubacteriales(100)	Lachnospiraceae(100)	Blautia(100)	0.072685	0.000913	0.007801	0.072625	0.001028	0.008277	0.994006	0.994006			Phylo068	Bacteria(100)	Pseudomonadota(100)	Deltaproteobacteria(100)	Desulfovibrionales(100)	Desulfovibrionaceae(100)	Bilophila(100)	0.000745	1e-06	0.000267	0.000748	0	0.00015	0.988012	0.988012			Phylo091	Bacteria(100)	Bacillota(100)	Bacilli(100)	Lactobacillales(100)	Lactobacillaceae(100)	Lactobacillus(100)	0.000414	2e-06	0.000354	0.000415	2e-06	0.000335	0.993007	0.993007			Phylo065	Bacteria(100)	Bacteroidota(100)	Bacteroidia(100)	Bacteroidales(100)	Muribaculaceae(100)	Duncaniella(100)	0.001112	1.6e-05	0.001074	0.001917	5.5e-05	0.001917	0.988012	0.988012			Phylo079	Bacteria(100)	Bacillota(100)	Clostridia(100)	Eubacteriales(100)	Oscillospiraceae(100)	Hydrogeniiclostridium(100)	0.000572	2e-06	0.000375	0.000565	1e-06	0.000242	0.989011	0.989011

### Sheet: Metastats- Family (SS2)
Sample set two
Sixteen healthy volunteers donated stool samples to investigate the efficacy of sequencing the gut microbiota from qFIT samples when compared to whole stool samples.
DNA was extracted at t=0 and t=4 for the whole stool samples, and at t=0, t=4, t=7 and t=14 days for the four qFIT samples per volunteer.
No statistically significant differences were observed in the families identified across the different sampling groups from the 16 healthy volunteers.
The tables show the taxonomic classification for each family.
All p-values were corrected with the Benjamini Hochberg method with cutoff set to p<0.05 to control for the false discovery rate
Raw stool sample t=0 vs t=4																	qFIT t=0 vs raw stool sample t=0																	qFIT t=4 vs raw stool sample t=4																	qFIT t=0 vs qFIT t=4																	qFIT t=0 vs qFIT t=7																	qFIT t=0 vs qFIT t=14
Phylotype	Taxonomy	phylum	class	order	family	genus	mean(group1)	variance(group1)	stderr(group1)	mean(group2)	variance(group2)	stderr(group2)	p-value	After Benjamini-Hochberg correction			Phylotype	Taxonomy	phylum	class	order	family	genus	mean(group1)	variance(group1)	stderr(group1)	mean(group2)	variance(group2)	stderr(group2)	p-value	After Benjamini-Hochberg correction			Phylotype	Taxonomy	phylum	class	order	family	genus	mean(group1)	variance(group1)	stderr(group1)	mean(group2)	variance(group2)	stderr(group2)	p-value	After Benjamini-Hochberg correction			Phylotype	Taxonomy	phylum	class	order	family	genus	mean(group1)	variance(group1)	stderr(group1)	mean(group2)	variance(group2)	stderr(group2)	p-value	After Benjamini-Hochberg correction			Phylotype	Taxonomy	phylum	class	order	family	genus	mean(group1)	variance(group1)	stderr(group1)	mean(group2)	variance(group2)	stderr(group2)	p-value	After Benjamini-Hochberg correction			Phylotype	Taxonomy	phylum	class	order	family	genus	mean(group1)	variance(group1)	stderr(group1)	mean(group2)	variance(group2)	stderr(group2)	p-value	After Benjamini-Hochberg correction
Phylo019	Bacteria(100)	Bacillota(100)	Bacillota_unclassified(100)	Bacillota_unclassified(100)	Bacillota_unclassified(100)	Bacillota_unclassified(100)	0.004982	3.9e-05	0.001568	0.009266	0.000135	0.003004	0.212787	1			Phylo049	Bacteria(100)	Pseudomonadota(100)	Betaproteobacteria(100)	Burkholderiales(100)	Burkholderiaceae(100)	Lachnospiraceae_unclassified(100)	2.9e-05	0	1.1e-05	4e-06	0	4e-06	0.040959	1			Phylo021	Bacteria(100)	Bacteroidota(100)	Bacteroidia(100)	Bacteroidales(100)	Odoribacteraceae(100)	Odoribacter(78)	0.002113	2e-06	0.000346	0.003211	5e-06	0.000531	0.095904	1			Phylo017	Bacteria(100)	Pseudomonadota(100)	Betaproteobacteria(100)	Burkholderiales(100)	Sutterellaceae(100)	Sutterella(60)	0.005521	2.4e-05	0.001213	0.010448	9.7e-05	0.002546	0.097902	1			Phylo017	Bacteria(100)	Pseudomonadota(100)	Betaproteobacteria(100)	Burkholderiales(100)	Sutterellaceae(100)	Sutterella(60)	0.006612	4e-05	0.001696	0.010448	9.7e-05	0.002546	0.223776	1			Phylo013	Bacteria(100)	Bacteroidota(100)	Bacteroidia(100)	Bacteroidales(100)	Barnesiellaceae(100)	Barnesiella(88)	0.013682	0.000108	0.002878	0.009079	4.2e-05	0.00167	0.188811	1
Phylo028	Bacteria(100)	Pseudomonadota(100)	Pseudomonadota_unclassified(100)	Pseudomonadota_unclassified(100)	Pseudomonadota_unclassified(100)	Pseudomonadota_unclassified(100)	0.000774	2e-06	0.000316	0.002137	2.3e-05	0.001237	0.36963	1			Phylo019	Bacteria(100)	Bacillota(100)	Bacillota_unclassified(100)	Bacillota_unclassified(100)	Bacillota_unclassified(100)	Oscillospiraceae_unclassified(100)	0.004227	3e-05	0.001422	0.009266	0.000135	0.003004	0.125874	1			Phylo036	Bacteria(100)	Bacillota(100)	Clostridia(100)	Eubacteriales(100)	Christensenellaceae(100)	Christensenellaceae_unclassified(58)	0.000239	0	5.5e-05	0.000392	0	7.6e-05	0.107892	1			Phylo041	Bacteria(100)	Bacillota(100)	Clostridia(100)	Eubacteriales(100)	Eubacteriales_incertae_sedis(100)	Lentihominibacter(100)	4.2e-05	0	2.4e-05	0.000116	0	5.7e-05	0.235764	1			Phylo003	Bacteria(100)	Bacteroidota(100)	Bacteroidia(100)	Bacteroidales(100)	Bacteroidaceae(100)	Phocaeicola(54)	0.115373	0.00428	0.017485	0.151447	0.011246	0.027381	0.273726	1			Phylo017	Bacteria(100)	Pseudomonadota(100)	Betaproteobacteria(100)	Burkholderiales(100)	Sutterellaceae(100)	Sutterella(60)	0.006424	2.7e-05	0.001453	0.010448	9.7e-05	0.002546	0.18981	1
Phylo030	Bacteria(100)	Bacillota(100)	Erysipelotrichia(100)	Erysipelotrichales(100)	Coprobacillaceae(100)	Thomasclavelia(99)	0.000401	0	9.9e-05	0.000542	0	0.000145	0.438561	1			Phylo018	Bacteria(100)	Bacillota(100)	Negativicutes(100)	Acidaminococcales(100)	Acidaminococcaceae(100)	Phocaeicola(54)	0.006769	9.7e-05	0.002542	0.002625	1.4e-05	0.000972	0.148851	1			Phylo013	Bacteria(100)	Bacteroidota(100)	Bacteroidia(100)	Bacteroidales(100)	Barnesiellaceae(100)	Barnesiella(88)	0.009271	0.000109	0.002613	0.015935	0.000152	0.003081	0.113886	1			Phylo045	Bacteria(100)	Bacillota(100)	Bacilli(100)	Lactobacillales(100)	Carnobacteriaceae(100)	Granulicatella(99)	7.2e-05	0	2.3e-05	3.9e-05	0	1.9e-05	0.253746	1			Phylo004	Bacteria(100)	Bacillota(100)	Clostridia(100)	Eubacteriales(100)	Peptostreptococcaceae(100)	Romboutsia(74)	0.035726	0.001466	0.010233	0.023027	0.000446	0.00545	0.323676	1			Phylo003	Bacteria(100)	Bacteroidota(100)	Bacteroidia(100)	Bacteroidales(100)	Bacteroidaceae(100)	Phocaeicola(54)	0.122188	0.00395	0.017431	0.151447	0.011246	0.027381	0.36963	1
Phylo040	Bacteria(100)	Actinomycetota(100)	Coriobacteriia(100)	Coriobacteriia_unclassified(100)	Coriobacteriia_unclassified(100)	Coriobacteriia_unclassified(100)	0.000159	0	7.9e-05	0.000247	0	0.000117	0.505495	1			Phylo021	Bacteria(100)	Bacteroidota(100)	Bacteroidia(100)	Bacteroidales(100)	Odoribacteraceae(100)	Romboutsia(74)	0.002578	2e-06	0.000355	0.003591	6e-06	0.000613	0.153846	1			Phylo049	Bacteria(100)	Pseudomonadota(100)	Betaproteobacteria(100)	Burkholderiales(100)	Burkholderiaceae(100)	Burkholderiaceae_unclassified(100)	4.5e-05	0	1.3e-05	2e-05	0	1.1e-05	0.132867	1			Phylo005	Bacteria(100)	Bacillota(100)	Clostridia(100)	Eubacteriales(100)	Eubacteriales_unclassified(100)	Eubacteriales_unclassified(100)	0.028673	0.000225	0.003749	0.023438	0.000156	0.003221	0.301698	1			Phylo021	Bacteria(100)	Bacteroidota(100)	Bacteroidia(100)	Bacteroidales(100)	Odoribacteraceae(100)	Odoribacter(78)	0.002149	2e-06	0.000352	0.002578	2e-06	0.000355	0.382617	1			Phylo021	Bacteria(100)	Bacteroidota(100)	Bacteroidia(100)	Bacteroidales(100)	Odoribacteraceae(100)	Odoribacter(78)	0.002192	1e-06	0.000334	0.002578	2e-06	0.000355	0.411588	1
Phylo008	Bacteria(100)	Bacteria_unclassified(100)	Bacteria_unclassified(100)	Bacteria_unclassified(100)	Bacteria_unclassified(100)	Bacteria_unclassified(100)	0.022855	0.00069	0.006566	0.030652	0.001402	0.00967	0.529471	1			Phylo009	Bacteria(100)	Bacillota(100)	Negativicutes(100)	Veillonellales(100)	Veillonellaceae(100)	Eubacteriales_unclassified(100)	0.019159	0.000226	0.003885	0.011956	0.000153	0.003199	0.16983	1			Phylo017	Bacteria(100)	Pseudomonadota(100)	Betaproteobacteria(100)	Burkholderiales(100)	Sutterellaceae(100)	Sutterella(60)	0.005521	2.4e-05	0.001213	0.008175	2.9e-05	0.001355	0.146853	1			Phylo003	Bacteria(100)	Bacteroidota(100)	Bacteroidia(100)	Bacteroidales(100)	Bacteroidaceae(100)	Phocaeicola(54)	0.119144	0.005809	0.019054	0.151447	0.011246	0.027381	0.344655	1			Phylo005	Bacteria(100)	Bacillota(100)	Clostridia(100)	Eubacteriales(100)	Eubacteriales_unclassified(100)	Eubacteriales_unclassified(100)	0.028244	0.000256	0.004275	0.023438	0.000156	0.003221	0.386613	1			Phylo014	Bacteria(100)	Bacillota(100)	Erysipelotrichia(100)	Erysipelotrichales(100)	Erysipelotrichaceae(100)	Faecalibacillus(69)	0.008371	3.5e-05	0.001646	0.010128	5.3e-05	0.001884	0.487512	1
Phylo017	Bacteria(100)	Pseudomonadota(100)	Betaproteobacteria(100)	Burkholderiales(100)	Sutterellaceae(100)	Sutterella(60)	0.008175	2.9e-05	0.001355	0.009434	3.5e-05	0.001528	0.544456	1			Phylo013	Bacteria(100)	Bacteroidota(100)	Bacteroidia(100)	Bacteroidales(100)	Barnesiellaceae(100)	Alistipes(100)	0.009079	4.2e-05	0.00167	0.013994	0.000169	0.003357	0.190809	1			Phylo001	Bacteria(100)	Bacillota(100)	Clostridia(100)	Eubacteriales(100)	Lachnospiraceae(100)	Lachnospiraceae_unclassified(100)	0.338962	0.006226	0.019726	0.293098	0.007932	0.022266	0.150849	1			Phylo049	Bacteria(100)	Pseudomonadota(100)	Betaproteobacteria(100)	Burkholderiales(100)	Burkholderiaceae(100)	Burkholderiaceae_unclassified(100)	4.5e-05	0	1.3e-05	2.9e-05	0	1.1e-05	0.363636	1			Phylo027	Bacteria(100)	Pseudomonadota(100)	Alphaproteobacteria(100)	Alphaproteobacteria_unclassified(100)	Alphaproteobacteria_unclassified(100)	Alphaproteobacteria_unclassified(100)	0.000281	1e-06	0.000206	0.000692	2e-06	0.000391	0.416583	1			Phylo024	Bacteria(100)	Bacteroidota(100)	Bacteroidia(100)	Bacteroidales(100)	Muribaculaceae(100)	Muribaculaceae_unclassified(56)	0.001012	1.2e-05	0.000967	0.003193	6.6e-05	0.002105	0.495504	1
Phylo022	Bacteria(100)	Bacillota(100)	Erysipelotrichia(100)	Erysipelotrichales(100)	Turicibacteraceae(100)	Turicibacter(100)	0.003824	8e-05	0.002237	0.001803	8e-06	0.000729	0.557443	1			Phylo008	Bacteria(100)	Bacteria_unclassified(100)	Bacteria_unclassified(100)	Bacteria_unclassified(100)	Bacteria_unclassified(100)	Bifidobacterium(100)	0.017992	0.000538	0.00599	0.030652	0.001402	0.00967	0.25974	1			Phylo045	Bacteria(100)	Bacillota(100)	Bacilli(100)	Lactobacillales(100)	Carnobacteriaceae(100)	Granulicatella(99)	7.2e-05	0	2.3e-05	3.6e-05	0	8e-06	0.18981	1			Phylo021	Bacteria(100)	Bacteroidota(100)	Bacteroidia(100)	Bacteroidales(100)	Odoribacteraceae(100)	Odoribacter(78)	0.002113	2e-06	0.000346	0.002578	2e-06	0.000355	0.370629	1			Phylo002	Bacteria(100)	Bacillota(100)	Clostridia(100)	Eubacteriales(100)	Oscillospiraceae(100)	Oscillospiraceae_unclassified(100)	0.281745	0.005395	0.01963	0.260446	0.007517	0.022386	0.46953	1			Phylo019	Bacteria(100)	Bacillota(100)	Bacillota_unclassified(100)	Bacillota_unclassified(100)	Bacillota_unclassified(100)	Bacillota_unclassified(100)	0.003055	1.3e-05	0.001	0.004227	3e-05	0.001422	0.517483	1
Phylo002	Bacteria(100)	Bacillota(100)	Clostridia(100)	Eubacteriales(100)	Oscillospiraceae(100)	Oscillospiraceae_unclassified(100)	0.32025	0.008552	0.023119	0.29959	0.01286	0.029281	0.571429	1			Phylo039	Bacteria(100)	Pseudomonadota(100)	Gammaproteobacteria(100)	Enterobacterales(100)	Enterobacteriaceae(100)	Bacteria_unclassified(100)	0.000289	0	8.7e-05	0.00016	0	7.4e-05	0.280719	1			Phylo002	Bacteria(100)	Bacillota(100)	Clostridia(100)	Eubacteriales(100)	Oscillospiraceae(100)	Oscillospiraceae_unclassified(100)	0.281553	0.005719	0.018905	0.32025	0.008552	0.023119	0.21978	1			Phylo033	Bacteria(100)	Bacillota(100)	Bacilli(100)	Lactobacillales(100)	Enterococcaceae(100)	Enterococcus(100)	0.001361	1.7e-05	0.001034	8.1e-05	0	5.4e-05	0.398601	1			Phylo045	Bacteria(100)	Bacillota(100)	Bacilli(100)	Lactobacillales(100)	Carnobacteriaceae(100)	Granulicatella(99)	5.8e-05	0	1.9e-05	3.9e-05	0	1.9e-05	0.48951	1			Phylo037	Bacteria(100)	Bacillota(100)	Clostridia(100)	Eubacteriales(100)	Eubacteriales_incertae_sedis_XIII(100)	Ihubacter(58)	0.000263	0	6.8e-05	0.00032	0	5.6e-05	0.517483	1
Phylo038	Bacteria(100)	Actinomycetota(100)	Actinobacteria(100)	Actinomycetales(100)	Actinomycetaceae(100)	Actinomycetaceae_unclassified(100)	0.000329	1e-06	0.000225	0.000204	0	0.000141	0.587413	1			Phylo016	Bacteria(100)	Bacillota(100)	Bacilli(100)	Lactobacillales(100)	Streptococcaceae(100)	Dialister(97)	0.009455	0.000149	0.003149	0.005145	4.4e-05	0.001706	0.290709	1			Phylo007	Bacteria(100)	Actinomycetota(100)	Actinobacteria(100)	Bifidobacteriales(100)	Bifidobacteriaceae(100)	Bifidobacterium(100)	0.030139	0.000843	0.007257	0.019393	0.000391	0.004947	0.24975	1			Phylo002	Bacteria(100)	Bacillota(100)	Clostridia(100)	Eubacteriales(100)	Oscillospiraceae(100)	Oscillospiraceae_unclassified(100)	0.281553	0.005719	0.018905	0.260446	0.007517	0.022386	0.455544	1			Phylo040	Bacteria(100)	Actinomycetota(100)	Coriobacteriia(100)	Coriobacteriia_unclassified(100)	Coriobacteriia_unclassified(100)	Coriobacteriia_unclassified(100)	8.5e-05	0	5.3e-05	0.000133	0	4.6e-05	0.504496	1			Phylo032	Bacteria(100)	Bacillota(100)	Bacilli(100)	Lactobacillales(100)	Lactobacillaceae(100)	Lactobacillus(61)	0.000147	0	5.2e-05	0.000611	3e-06	0.00047	0.524476	1
Phylo047	Bacteria(100)	Cyanobacteriota(100)	Cyanophyceae(100)	Cyanophyceae_unclassified(100)	Cyanophyceae_unclassified(100)	Cyanophyceae_unclassified(100)	2e-05	0	2e-05	6.6e-05	0	6.6e-05	0.589411	1			Phylo002	Bacteria(100)	Bacillota(100)	Clostridia(100)	Eubacteriales(100)	Oscillospiraceae(100)	Segatella(93)	0.260446	0.007517	0.022386	0.29959	0.01286	0.029281	0.30969	1			Phylo027	Bacteria(100)	Pseudomonadota(100)	Alphaproteobacteria(100)	Alphaproteobacteria_unclassified(100)	Alphaproteobacteria_unclassified(100)	Alphaproteobacteria_unclassified(100)	0.00058	2e-06	0.000366	0.00175	1.5e-05	0.000971	0.265734	1			Phylo047	Bacteria(100)	Cyanobacteriota(100)	Cyanophyceae(100)	Cyanophyceae_unclassified(100)	Cyanophyceae_unclassified(100)	Cyanophyceae_unclassified(100)	4e-06	0	4e-06	4e-05	0	4e-05	0.467532	1			Phylo032	Bacteria(100)	Bacillota(100)	Bacilli(100)	Lactobacillales(100)	Lactobacillaceae(100)	Lactobacillus(61)	0.001002	4e-06	0.000556	0.000611	3e-06	0.00047	0.529471	1			Phylo048	Bacteria(100)	Pseudomonadota(100)	Betaproteobacteria(100)	Burkholderiales(100)	Comamonadaceae(100)	Comamonas(75)	2.9e-05	0	2.4e-05	2.1e-05	0	1.7e-05	0.554446	1
Phylo021	Bacteria(100)	Bacteroidota(100)	Bacteroidia(100)	Bacteroidales(100)	Odoribacteraceae(100)	Odoribacter(78)	0.003211	5e-06	0.000531	0.003591	6e-06	0.000613	0.649351	1			Phylo040	Bacteria(100)	Actinomycetota(100)	Coriobacteriia(100)	Coriobacteriia_unclassified(100)	Coriobacteriia_unclassified(100)	Clostridium_sensu stricto(100)	0.000133	0	4.6e-05	0.000247	0	0.000117	0.363636	1			Phylo046	Bacteria(100)	Bacillota(100)	Clostridia(100)	Eubacteriales(100)	Peptoniphilaceae(100)	Parvimonas(53)	1.1e-05	0	5e-06	4.2e-05	0	2.9e-05	0.26973	1			Phylo036	Bacteria(100)	Bacillota(100)	Clostridia(100)	Eubacteriales(100)	Christensenellaceae(100)	Christensenellaceae_unclassified(58)	0.000239	0	5.5e-05	0.000301	0	7.1e-05	0.471528	1			Phylo037	Bacteria(100)	Bacillota(100)	Clostridia(100)	Eubacteriales(100)	Eubacteriales_incertae_sedis_XIII(100)	Ihubacter(58)	0.000269	0	6.4e-05	0.00032	0	5.6e-05	0.53047	1			Phylo009	Bacteria(100)	Bacillota(100)	Negativicutes(100)	Veillonellales(100)	Veillonellaceae(100)	Dialister(97)	0.02313	0.000448	0.005867	0.019159	0.000226	0.003885	0.589411	1
Phylo041	Bacteria(100)	Bacillota(100)	Clostridia(100)	Eubacteriales(100)	Eubacteriales_incertae_sedis(100)	Lentihominibacter(100)	0.000134	0	8.5e-05	0.00021	0	0.000127	0.651349	1			Phylo030	Bacteria(100)	Bacillota(100)	Erysipelotrichia(100)	Erysipelotrichales(100)	Coprobacillaceae(100)	Parabacteroides(100)	0.000793	1e-06	0.000234	0.000542	0	0.000145	0.376623	1			Phylo033	Bacteria(100)	Bacillota(100)	Bacilli(100)	Lactobacillales(100)	Enterococcaceae(100)	Enterococcus(100)	0.001361	1.7e-05	0.001034	4e-05	0	2.7e-05	0.301698	1			Phylo048	Bacteria(100)	Pseudomonadota(100)	Betaproteobacteria(100)	Burkholderiales(100)	Comamonadaceae(100)	Comamonas(75)	3.8e-05	0	1.6e-05	2.1e-05	0	1.7e-05	0.474525	1			Phylo011	Bacteria(100)	Bacillota(100)	Clostridia(100)	Eubacteriales(100)	Clostridiaceae_1(100)	Clostridium_sensu stricto(100)	0.015579	0.00027	0.004392	0.011983	0.000252	0.004098	0.558442	1			Phylo002	Bacteria(100)	Bacillota(100)	Clostridia(100)	Eubacteriales(100)	Oscillospiraceae(100)	Oscillospiraceae_unclassified(100)	0.27819	0.006608	0.022545	0.260446	0.007517	0.022386	0.59041	1
Phylo012	Bacteria(100)	Bacteroidota(100)	Bacteroidia(100)	Bacteroidales(100)	Porphyromonadaceae(100)	Parabacteroides(100)	0.012863	0.000137	0.002921	0.011023	9.3e-05	0.002489	0.658342	1			Phylo027	Bacteria(100)	Pseudomonadota(100)	Alphaproteobacteria(100)	Alphaproteobacteria_unclassified(100)	Alphaproteobacteria_unclassified(100)	Barnesiella(88)	0.000692	2e-06	0.000391	0.002006	2.1e-05	0.001175	0.37962	1			Phylo031	Bacteria(100)	Pseudomonadota(100)	Gammaproteobacteria(100)	Pasteurellales(100)	Pasteurellaceae(100)	Haemophilus(100)	0.000416	0	9.4e-05	0.000645	1e-06	0.0002	0.331668	1			Phylo035	Bacteria(100)	Bacillota(100)	Clostridia(100)	Clostridia_unclassified(100)	Clostridia_unclassified(100)	Clostridia_unclassified(100)	0.000468	1e-06	0.000296	0.000193	0	0.000118	0.490509	1			Phylo041	Bacteria(100)	Bacillota(100)	Clostridia(100)	Eubacteriales(100)	Eubacteriales_incertae_sedis(100)	Lentihominibacter(100)	7.9e-05	0	3.9e-05	0.000116	0	5.7e-05	0.616384	1			Phylo049	Bacteria(100)	Pseudomonadota(100)	Betaproteobacteria(100)	Burkholderiales(100)	Burkholderiaceae(100)	Burkholderiaceae_unclassified(100)	3.8e-05	0	1.4e-05	2.9e-05	0	1.1e-05	0.6004	1
Phylo048	Bacteria(100)	Pseudomonadota(100)	Betaproteobacteria(100)	Burkholderiales(100)	Comamonadaceae(100)	Comamonas(75)	3.8e-05	0	3.1e-05	1.9e-05	0	1.4e-05	0.664336	1			Phylo001	Bacteria(100)	Bacillota(100)	Clostridia(100)	Eubacteriales(100)	Lachnospiraceae(100)	Faecalibacillus(69)	0.323871	0.004749	0.017794	0.299017	0.007348	0.022133	0.382617	1			Phylo030	Bacteria(100)	Bacillota(100)	Erysipelotrichia(100)	Erysipelotrichales(100)	Coprobacillaceae(100)	Thomasclavelia(99)	0.000667	1e-06	0.000253	0.000401	0	9.9e-05	0.352647	1			Phylo004	Bacteria(100)	Bacillota(100)	Clostridia(100)	Eubacteriales(100)	Peptostreptococcaceae(100)	Romboutsia(74)	0.032359	0.001569	0.009904	0.023027	0.000446	0.00545	0.5005	1			Phylo046	Bacteria(100)	Bacillota(100)	Clostridia(100)	Eubacteriales(100)	Peptoniphilaceae(100)	Parvimonas(53)	6e-05	0	4.2e-05	3.7e-05	0	2.7e-05	0.63037	1			Phylo001	Bacteria(100)	Bacillota(100)	Clostridia(100)	Eubacteriales(100)	Lachnospiraceae(100)	Lachnospiraceae_unclassified(100)	0.340405	0.008291	0.025255	0.323871	0.004749	0.017794	0.607393	1
Phylo013	Bacteria(100)	Bacteroidota(100)	Bacteroidia(100)	Bacteroidales(100)	Barnesiellaceae(100)	Barnesiella(88)	0.015935	0.000152	0.003081	0.013994	0.000169	0.003357	0.675325	1			Phylo026	Bacteria(100)	Pseudomonadota(100)	Deltaproteobacteria(100)	Desulfovibrionales(100)	Desulfovibrionaceae(100)	Collinsella(99)	0.001716	4e-06	0.000502	0.002376	8e-06	0.000739	0.434565	1			Phylo011	Bacteria(100)	Bacillota(100)	Clostridia(100)	Eubacteriales(100)	Clostridiaceae_1(100)	Clostridium_sensu stricto(100)	0.013583	0.00027	0.004109	0.008987	0.000121	0.002748	0.355644	1			Phylo031	Bacteria(100)	Pseudomonadota(100)	Gammaproteobacteria(100)	Pasteurellales(100)	Pasteurellaceae(100)	Haemophilus(100)	0.000416	0	9.4e-05	0.000542	0	0.000153	0.506494	1			Phylo028	Bacteria(100)	Pseudomonadota(100)	Pseudomonadota_unclassified(100)	Pseudomonadota_unclassified(100)	Pseudomonadota_unclassified(100)	Pseudomonadota_unclassified(100)	0.000678	3e-06	0.000429	0.001151	9e-06	0.000778	0.671329	1			Phylo007	Bacteria(100)	Actinomycetota(100)	Actinobacteria(100)	Bifidobacteriales(100)	Bifidobacteriaceae(100)	Bifidobacterium(100)	0.021096	0.000591	0.00674	0.02592	0.000612	0.006389	0.609391	1
Phylo042	Bacteria(100)	Pseudomonadota(100)	Betaproteobacteria(100)	Burkholderiales(100)	Oxalobacteraceae(100)	Oxalobacter(100)	6.3e-05	0	4.1e-05	0.000112	0	7.8e-05	0.677323	1			Phylo023	Bacteria(100)	Verrucomicrobiota(100)	Verrucomicrobiia(100)	Verrucomicrobiales(100)	Akkermansiaceae(100)	Streptococcus(99)	0.002349	1.8e-05	0.00109	0.001377	6e-06	0.000645	0.475524	1			Phylo041	Bacteria(100)	Bacillota(100)	Clostridia(100)	Eubacteriales(100)	Eubacteriales_incertae_sedis(100)	Lentihominibacter(100)	4.2e-05	0	2.4e-05	0.000134	0	8.5e-05	0.374625	1			Phylo009	Bacteria(100)	Bacillota(100)	Negativicutes(100)	Veillonellales(100)	Veillonellaceae(100)	Dialister(97)	0.015269	0.000329	0.004533	0.019159	0.000226	0.003885	0.525475	1			Phylo026	Bacteria(100)	Pseudomonadota(100)	Deltaproteobacteria(100)	Desulfovibrionales(100)	Desulfovibrionaceae(100)	Desulfovibrio(57)	0.002099	6e-06	0.000679	0.001716	4e-06	0.000502	0.681319	1			Phylo025	Bacteria(100)	Bacteroidota(100)	Bacteroidia(100)	Bacteroidales(100)	Bacteroidales_unclassified(100)	Bacteroidales_unclassified(100)	0.001449	2.7e-05	0.001437	0.002536	3.6e-05	0.001544	0.617383	1
Phylo037	Bacteria(100)	Bacillota(100)	Clostridia(100)	Eubacteriales(100)	Eubacteriales_incertae_sedis_XIII(100)	Ihubacter(58)	0.000325	0	5.9e-05	0.000366	0	6.2e-05	0.684316	1			Phylo031	Bacteria(100)	Pseudomonadota(100)	Gammaproteobacteria(100)	Pasteurellales(100)	Pasteurellaceae(100)	Sutterella(60)	0.000542	0	0.000153	0.000748	1e-06	0.000234	0.492507	1			Phylo018	Bacteria(100)	Bacillota(100)	Negativicutes(100)	Acidaminococcales(100)	Acidaminococcaceae(100)	Phascolarctobacterium(100)	0.0064	0.000165	0.003207	0.002804	1.9e-05	0.00109	0.380619	1			Phylo039	Bacteria(100)	Pseudomonadota(100)	Gammaproteobacteria(100)	Enterobacterales(100)	Enterobacteriaceae(100)	Escherichia/Shigella(86)	0.000208	0	9.6e-05	0.000289	0	8.7e-05	0.542458	1			Phylo006	Bacteria(100)	Bacteroidota(100)	Bacteroidia(100)	Bacteroidales(100)	Rikenellaceae(100)	Alistipes(100)	0.021583	0.000413	0.005432	0.024535	0.000286	0.004366	0.686314	1			Phylo039	Bacteria(100)	Pseudomonadota(100)	Gammaproteobacteria(100)	Enterobacterales(100)	Enterobacteriaceae(100)	Escherichia/Shigella(86)	0.000229	0	8.5e-05	0.000289	0	8.7e-05	0.635365	1
Phylo014	Bacteria(100)	Bacillota(100)	Erysipelotrichia(100)	Erysipelotrichales(100)	Erysipelotrichaceae(100)	Faecalibacillus(69)	0.009054	4.4e-05	0.001654	0.010003	4.5e-05	0.001732	0.701299	1			Phylo020	Bacteria(100)	Actinomycetota(100)	Coriobacteriia(100)	Eggerthellales(100)	Eggerthellaceae(100)	Phascolarctobacterium(100)	0.003716	5.5e-05	0.001921	0.006047	8.5e-05	0.002381	0.495504	1			Phylo006	Bacteria(100)	Bacteroidota(100)	Bacteroidia(100)	Bacteroidales(100)	Rikenellaceae(100)	Alistipes(100)	0.020402	0.000436	0.005221	0.026861	0.00053	0.005758	0.427572	1			Phylo046	Bacteria(100)	Bacillota(100)	Clostridia(100)	Eubacteriales(100)	Peptoniphilaceae(100)	Parvimonas(53)	1.1e-05	0	5e-06	3.7e-05	0	2.7e-05	0.548452	1			Phylo009	Bacteria(100)	Bacillota(100)	Negativicutes(100)	Veillonellales(100)	Veillonellaceae(100)	Dialister(97)	0.016378	0.000481	0.005861	0.019159	0.000226	0.003885	0.691309	1			Phylo027	Bacteria(100)	Pseudomonadota(100)	Alphaproteobacteria(100)	Alphaproteobacteria_unclassified(100)	Alphaproteobacteria_unclassified(100)	Alphaproteobacteria_unclassified(100)	0.001518	1.7e-05	0.00115	0.000692	2e-06	0.000391	0.64036	1
Phylo034	Bacteria(100)	Actinomycetota(100)	Coriobacteriia(100)	Coriobacteriales(100)	Atopobiaceae(100)	Thermophilibacter(66)	0.000381	2e-06	0.000307	0.000891	1e-05	0.000815	0.708292	1			Phylo041	Bacteria(100)	Bacillota(100)	Clostridia(100)	Eubacteriales(100)	Eubacteriales_incertae_sedis(100)	Bacillota_unclassified(100)	0.000116	0	5.7e-05	0.00021	0	0.000127	0.515485	1			Phylo008	Bacteria(100)	Bacteria_unclassified(100)	Bacteria_unclassified(100)	Bacteria_unclassified(100)	Bacteria_unclassified(100)	Bacteria_unclassified(100)	0.016202	0.000327	0.00452	0.022855	0.00069	0.006566	0.428571	1			Phylo023	Bacteria(100)	Verrucomicrobiota(100)	Verrucomicrobiia(100)	Verrucomicrobiales(100)	Akkermansiaceae(100)	Akkermansia(100)	0.001595	6e-06	0.000611	0.002349	1.8e-05	0.00109	0.564436	1			Phylo029	Bacteria(100)	Bacillota(100)	Bacillota_incertae_sedis(100)	Bacillota_incertae_sedis(100)	Bacillota_incertae_sedis(100)	Negativibacillus(100)	0.000535	1e-06	0.000294	0.000393	1e-06	0.000192	0.693307	1			Phylo029	Bacteria(100)	Bacillota(100)	Bacillota_incertae_sedis(100)	Bacillota_incertae_sedis(100)	Bacillota_incertae_sedis(100)	Negativibacillus(100)	0.000692	2e-06	0.00042	0.000393	1e-06	0.000192	0.648352	1
Phylo026	Bacteria(100)	Pseudomonadota(100)	Deltaproteobacteria(100)	Desulfovibrionales(100)	Desulfovibrionaceae(100)	Desulfovibrio(57)	0.002047	5e-06	0.000583	0.002376	8e-06	0.000739	0.718282	1			Phylo005	Bacteria(100)	Bacillota(100)	Clostridia(100)	Eubacteriales(100)	Eubacteriales_unclassified(100)	Eggerthellaceae_unclassified(60)	0.023438	0.000156	0.003221	0.027007	0.000285	0.004355	0.526474	1			Phylo014	Bacteria(100)	Bacillota(100)	Erysipelotrichia(100)	Erysipelotrichales(100)	Erysipelotrichaceae(100)	Faecalibacillus(69)	0.010887	7.1e-05	0.0021	0.009054	4.4e-05	0.001654	0.488511	1			Phylo006	Bacteria(100)	Bacteroidota(100)	Bacteroidia(100)	Bacteroidales(100)	Rikenellaceae(100)	Alistipes(100)	0.020402	0.000436	0.005221	0.024535	0.000286	0.004366	0.566434	1			Phylo035	Bacteria(100)	Bacillota(100)	Clostridia(100)	Clostridia_unclassified(100)	Clostridia_unclassified(100)	Clostridia_unclassified(100)	0.00013	0	7.6e-05	0.000193	0	0.000118	0.698302	1			Phylo042	Bacteria(100)	Pseudomonadota(100)	Betaproteobacteria(100)	Burkholderiales(100)	Oxalobacteraceae(100)	Oxalobacter(100)	5.3e-05	0	3.4e-05	7.7e-05	0	3.7e-05	0.655345	1
Phylo011	Bacteria(100)	Bacillota(100)	Clostridia(100)	Eubacteriales(100)	Clostridiaceae_1(100)	Clostridium_sensu stricto(100)	0.008987	0.000121	0.002748	0.010417	0.00016	0.003269	0.719281	1			Phylo025	Bacteria(100)	Bacteroidota(100)	Bacteroidia(100)	Bacteroidales(100)	Bacteroidales_unclassified(100)	Odoribacter(78)	0.002536	3.6e-05	0.001544	0.001415	1.7e-05	0.001077	0.529471	1			Phylo009	Bacteria(100)	Bacillota(100)	Negativicutes(100)	Veillonellales(100)	Veillonellaceae(100)	Dialister(97)	0.015269	0.000329	0.004533	0.012071	0.00017	0.003262	0.547453	1			Phylo001	Bacteria(100)	Bacillota(100)	Clostridia(100)	Eubacteriales(100)	Lachnospiraceae(100)	Lachnospiraceae_unclassified(100)	0.338962	0.006226	0.019726	0.323871	0.004749	0.017794	0.57043	1			Phylo049	Bacteria(100)	Pseudomonadota(100)	Betaproteobacteria(100)	Burkholderiales(100)	Burkholderiaceae(100)	Burkholderiaceae_unclassified(100)	3.3e-05	0	1e-05	2.9e-05	0	1.1e-05	0.711289	1			Phylo004	Bacteria(100)	Bacillota(100)	Clostridia(100)	Eubacteriales(100)	Peptostreptococcaceae(100)	Romboutsia(74)	0.026385	0.000355	0.005224	0.023027	0.000446	0.00545	0.665335	1
Phylo039	Bacteria(100)	Pseudomonadota(100)	Gammaproteobacteria(100)	Enterobacterales(100)	Enterobacteriaceae(100)	Escherichia/Shigella(86)	0.000291	1e-06	0.000187	0.00016	0	7.4e-05	0.73027	1			Phylo028	Bacteria(100)	Pseudomonadota(100)	Pseudomonadota_unclassified(100)	Pseudomonadota_unclassified(100)	Pseudomonadota_unclassified(100)	Turicibacter(100)	0.001151	9e-06	0.000778	0.002137	2.3e-05	0.001237	0.538462	1			Phylo016	Bacteria(100)	Bacillota(100)	Bacilli(100)	Lactobacillales(100)	Streptococcaceae(100)	Streptococcus(99)	0.008781	0.000169	0.00325	0.005993	7.9e-05	0.002219	0.548452	1			Phylo024	Bacteria(100)	Bacteroidota(100)	Bacteroidia(100)	Bacteroidales(100)	Muribaculaceae(100)	Muribaculaceae_unclassified(56)	0.001916	2.7e-05	0.001297	0.003193	6.6e-05	0.002105	0.65035	1			Phylo030	Bacteria(100)	Bacillota(100)	Erysipelotrichia(100)	Erysipelotrichales(100)	Coprobacillaceae(100)	Thomasclavelia(99)	0.000657	1e-06	0.00025	0.000793	1e-06	0.000234	0.712288	1			Phylo031	Bacteria(100)	Pseudomonadota(100)	Gammaproteobacteria(100)	Pasteurellales(100)	Pasteurellaceae(100)	Haemophilus(100)	0.000652	1e-06	0.000199	0.000542	0	0.000153	0.692308	1
Phylo024	Bacteria(100)	Bacteroidota(100)	Bacteroidia(100)	Bacteroidales(100)	Muribaculaceae(100)	Muribaculaceae_unclassified(56)	0.002542	4.5e-05	0.00168	0.001855	2.4e-05	0.001269	0.738262	1			Phylo038	Bacteria(100)	Actinomycetota(100)	Actinobacteria(100)	Actinomycetales(100)	Actinomycetaceae(100)	Akkermansia(100)	0.000272	0	0.000113	0.000204	0	0.000141	0.548452	1			Phylo032	Bacteria(100)	Bacillota(100)	Bacilli(100)	Lactobacillales(100)	Lactobacillaceae(100)	Lactobacillus(61)	0.000788	4e-06	0.000493	0.000401	1e-06	0.000277	0.572428	1			Phylo007	Bacteria(100)	Actinomycetota(100)	Actinobacteria(100)	Bifidobacteriales(100)	Bifidobacteriaceae(100)	Bifidobacterium(100)	0.030139	0.000843	0.007257	0.02592	0.000612	0.006389	0.672328	1			Phylo048	Bacteria(100)	Pseudomonadota(100)	Betaproteobacteria(100)	Burkholderiales(100)	Comamonadaceae(100)	Comamonas(75)	2.9e-05	0	2.1e-05	2.1e-05	0	1.7e-05	0.714286	1			Phylo033	Bacteria(100)	Bacillota(100)	Bacilli(100)	Lactobacillales(100)	Enterococcaceae(100)	Enterococcus(100)	0.000723	6e-06	0.000699	8.1e-05	0	5.4e-05	0.708292	1
Phylo003	Bacteria(100)	Bacteroidota(100)	Bacteroidia(100)	Bacteroidales(100)	Bacteroidaceae(100)	Phocaeicola(54)	0.128569	0.003646	0.015095	0.138276	0.009272	0.024862	0.743257	1			Phylo037	Bacteria(100)	Bacillota(100)	Clostridia(100)	Eubacteriales(100)	Eubacteriales_incertae_sedis_XIII(100)	Muribaculaceae_unclassified(56)	0.00032	0	5.6e-05	0.000366	0	6.2e-05	0.564436	1			Phylo044	Bacteria(100)	Bacillota(100)	Clostridia(100)	Eubacteriales(100)	Eubacteriaceae(100)	Eubacterium(59)	4.7e-05	0	2.2e-05	7.2e-05	0	3.8e-05	0.601399	1			Phylo030	Bacteria(100)	Bacillota(100)	Erysipelotrichia(100)	Erysipelotrichales(100)	Coprobacillaceae(100)	Thomasclavelia(99)	0.000667	1e-06	0.000253	0.000793	1e-06	0.000234	0.706294	1			Phylo047	Bacteria(100)	Cyanobacteriota(100)	Cyanophyceae(100)	Cyanophyceae_unclassified(100)	Cyanophyceae_unclassified(100)	Cyanophyceae_unclassified(100)	2.7e-05	0	2.7e-05	4e-05	0	4e-05	0.745255	1			Phylo036	Bacteria(100)	Bacillota(100)	Clostridia(100)	Eubacteriales(100)	Christensenellaceae(100)	Christensenellaceae_unclassified(58)	0.000334	0	6e-05	0.000301	0	7.1e-05	0.724276	1
Phylo031	Bacteria(100)	Pseudomonadota(100)	Gammaproteobacteria(100)	Pasteurellales(100)	Pasteurellaceae(100)	Haemophilus(100)	0.000645	1e-06	0.0002	0.000748	1e-06	0.000234	0.745255	1			Phylo036	Bacteria(100)	Bacillota(100)	Clostridia(100)	Eubacteriales(100)	Christensenellaceae(100)	Bacteroidales_unclassified(100)	0.000301	0	7.1e-05	0.000359	0	9.6e-05	0.616384	1			Phylo020	Bacteria(100)	Actinomycetota(100)	Coriobacteriia(100)	Eggerthellales(100)	Eggerthellaceae(100)	Eggerthellaceae_unclassified(60)	0.004104	2.1e-05	0.001135	0.005783	8.7e-05	0.002334	0.609391	1			Phylo032	Bacteria(100)	Bacillota(100)	Bacilli(100)	Lactobacillales(100)	Lactobacillaceae(100)	Lactobacillus(61)	0.000788	4e-06	0.000493	0.000611	3e-06	0.00047	0.709291	1			Phylo023	Bacteria(100)	Verrucomicrobiota(100)	Verrucomicrobiia(100)	Verrucomicrobiales(100)	Akkermansiaceae(100)	Akkermansia(100)	0.002884	2.7e-05	0.001401	0.002349	1.8e-05	0.00109	0.777223	1			Phylo008	Bacteria(100)	Bacteria_unclassified(100)	Bacteria_unclassified(100)	Bacteria_unclassified(100)	Bacteria_unclassified(100)	Bacteria_unclassified(100)	0.014378	0.000105	0.002835	0.017992	0.000538	0.00599	0.725275	1
Phylo045	Bacteria(100)	Bacillota(100)	Bacilli(100)	Lactobacillales(100)	Carnobacteriaceae(100)	Granulicatella(99)	3.6e-05	0	8e-06	3.1e-05	0	1e-05	0.757243	1			Phylo035	Bacteria(100)	Bacillota(100)	Clostridia(100)	Clostridia_unclassified(100)	Clostridia_unclassified(100)	Desulfovibrio(57)	0.000193	0	0.000118	0.000422	1e-06	0.000301	0.636364	1			Phylo026	Bacteria(100)	Pseudomonadota(100)	Deltaproteobacteria(100)	Desulfovibrionales(100)	Desulfovibrionaceae(100)	Desulfovibrio(57)	0.00168	5e-06	0.000563	0.002047	5e-06	0.000583	0.619381	1			Phylo028	Bacteria(100)	Pseudomonadota(100)	Pseudomonadota_unclassified(100)	Pseudomonadota_unclassified(100)	Pseudomonadota_unclassified(100)	Pseudomonadota_unclassified(100)	0.000973	6e-06	0.000614	0.001151	9e-06	0.000778	0.721279	1			Phylo001	Bacteria(100)	Bacillota(100)	Clostridia(100)	Eubacteriales(100)	Lachnospiraceae(100)	Lachnospiraceae_unclassified(100)	0.33194	0.007746	0.023522	0.323871	0.004749	0.017794	0.78022	1			Phylo047	Bacteria(100)	Cyanobacteriota(100)	Cyanophyceae(100)	Cyanophyceae_unclassified(100)	Cyanophyceae_unclassified(100)	Cyanophyceae_unclassified(100)	2.2e-05	0	2.2e-05	4e-05	0	4e-05	0.725275	1
Phylo016	Bacteria(100)	Bacillota(100)	Bacilli(100)	Lactobacillales(100)	Streptococcaceae(100)	Streptococcus(99)	0.005993	7.9e-05	0.002219	0.005145	4.4e-05	0.001706	0.762238	1			Phylo024	Bacteria(100)	Bacteroidota(100)	Bacteroidia(100)	Bacteroidales(100)	Muribaculaceae(100)	Alphaproteobacteria_unclassified(100)	0.003193	6.6e-05	0.002105	0.001855	2.4e-05	0.001269	0.664336	1			Phylo024	Bacteria(100)	Bacteroidota(100)	Bacteroidia(100)	Bacteroidales(100)	Muribaculaceae(100)	Muribaculaceae_unclassified(56)	0.001916	2.7e-05	0.001297	0.002542	4.5e-05	0.00168	0.626374	1			Phylo010	Bacteria(100)	Bacteroidota(100)	Bacteroidia(100)	Bacteroidales(100)	Prevotellaceae(100)	Segatella(93)	0.0127	0.002334	0.012077	0.021723	0.00308	0.014329	0.734266	1			Phylo016	Bacteria(100)	Bacillota(100)	Bacilli(100)	Lactobacillales(100)	Streptococcaceae(100)	Streptococcus(99)	0.010651	0.000172	0.003508	0.009455	0.000149	0.003149	0.791209	1			Phylo006	Bacteria(100)	Bacteroidota(100)	Bacteroidia(100)	Bacteroidales(100)	Rikenellaceae(100)	Alistipes(100)	0.02711	0.000405	0.005578	0.024535	0.000286	0.004366	0.728272	1
Phylo036	Bacteria(100)	Bacillota(100)	Clostridia(100)	Eubacteriales(100)	Christensenellaceae(100)	Christensenellaceae_unclassified(58)	0.000392	0	7.6e-05	0.000359	0	9.6e-05	0.768232	1			Phylo029	Bacteria(100)	Bacillota(100)	Bacillota_incertae_sedis(100)	Bacillota_incertae_sedis(100)	Bacillota_incertae_sedis(100)	Pseudomonadota_unclassified(100)	0.000393	1e-06	0.000192	0.000648	2e-06	0.000401	0.669331	1			Phylo040	Bacteria(100)	Actinomycetota(100)	Coriobacteriia(100)	Coriobacteriia_unclassified(100)	Coriobacteriia_unclassified(100)	Coriobacteriia_unclassified(100)	0.000116	0	5.7e-05	0.000159	0	7.9e-05	0.654346	1			Phylo022	Bacteria(100)	Bacillota(100)	Erysipelotrichia(100)	Erysipelotrichales(100)	Turicibacteraceae(100)	Turicibacter(100)	0.002493	1.7e-05	0.001018	0.002027	8e-06	0.000721	0.748252	1			Phylo024	Bacteria(100)	Bacteroidota(100)	Bacteroidia(100)	Bacteroidales(100)	Muribaculaceae(100)	Muribaculaceae_unclassified(56)	0.002324	3.3e-05	0.001532	0.003193	6.6e-05	0.002105	0.793207	1			Phylo015	Bacteria(100)	Actinomycetota(100)	Coriobacteriia(100)	Coriobacteriales(100)	Coriobacteriaceae(100)	Collinsella(99)	0.008547	0.000147	0.003364	0.010147	0.00019	0.003561	0.733267	1
Phylo033	Bacteria(100)	Bacillota(100)	Bacilli(100)	Lactobacillales(100)	Enterococcaceae(100)	Enterococcus(100)	4e-05	0	2.7e-05	7.1e-05	0	6.4e-05	0.776224	1			Phylo046	Bacteria(100)	Bacillota(100)	Clostridia(100)	Eubacteriales(100)	Peptoniphilaceae(100)	Negativibacillus(100)	3.7e-05	0	2.7e-05	5e-05	0	2.2e-05	0.676324	1			Phylo029	Bacteria(100)	Bacillota(100)	Bacillota_incertae_sedis(100)	Bacillota_incertae_sedis(100)	Bacillota_incertae_sedis(100)	Negativibacillus(100)	0.000441	1e-06	0.000248	0.001067	1.1e-05	0.000816	0.67033	1			Phylo043	Bacteria(100)	Bacteroidota(100)	Bacteroidota_unclassified(100)	Bacteroidota_unclassified(100)	Bacteroidota_unclassified(100)	Bacteroidota_unclassified(100)	6.5e-05	0	6e-05	0.000112	0	0.000112	0.748252	1			Phylo012	Bacteria(100)	Bacteroidota(100)	Bacteroidia(100)	Bacteroidales(100)	Porphyromonadaceae(100)	Parabacteroides(100)	0.012767	0.000284	0.004502	0.011262	9.5e-05	0.002511	0.794206	1			Phylo026	Bacteria(100)	Pseudomonadota(100)	Deltaproteobacteria(100)	Desulfovibrionales(100)	Desulfovibrionaceae(100)	Desulfovibrio(57)	0.001994	6e-06	0.000682	0.001716	4e-06	0.000502	0.744256	1
Phylo025	Bacteria(100)	Bacteroidota(100)	Bacteroidia(100)	Bacteroidales(100)	Bacteroidales_unclassified(100)	Bacteroidales_unclassified(100)	0.00181	2.4e-05	0.001229	0.001415	1.7e-05	0.001077	0.799201	1			Phylo045	Bacteria(100)	Bacillota(100)	Bacilli(100)	Lactobacillales(100)	Carnobacteriaceae(100)	Thomasclavelia(99)	3.9e-05	0	1.9e-05	3.1e-05	0	1e-05	0.686314	1			Phylo004	Bacteria(100)	Bacillota(100)	Clostridia(100)	Eubacteriales(100)	Peptostreptococcaceae(100)	Romboutsia(74)	0.032359	0.001569	0.009904	0.027858	0.00172	0.010368	0.689311	1			Phylo037	Bacteria(100)	Bacillota(100)	Clostridia(100)	Eubacteriales(100)	Eubacteriales_incertae_sedis_XIII(100)	Ihubacter(58)	0.000295	0	6.9e-05	0.00032	0	5.6e-05	0.773227	1			Phylo022	Bacteria(100)	Bacillota(100)	Erysipelotrichia(100)	Erysipelotrichales(100)	Turicibacteraceae(100)	Turicibacter(100)	0.002915	4.1e-05	0.001702	0.002027	8e-06	0.000721	0.805195	1			Phylo028	Bacteria(100)	Pseudomonadota(100)	Pseudomonadota_unclassified(100)	Pseudomonadota_unclassified(100)	Pseudomonadota_unclassified(100)	Pseudomonadota_unclassified(100)	0.000594	1e-06	0.000273	0.001151	9e-06	0.000778	0.745255	1
Phylo029	Bacteria(100)	Bacillota(100)	Bacillota_incertae_sedis(100)	Bacillota_incertae_sedis(100)	Bacillota_incertae_sedis(100)	Negativibacillus(100)	0.001067	1.1e-05	0.000816	0.000648	2e-06	0.000401	0.805195	1			Phylo010	Bacteria(100)	Bacteroidota(100)	Bacteroidia(100)	Bacteroidales(100)	Prevotellaceae(100)	Haemophilus(100)	0.021723	0.00308	0.014329	0.012145	0.001756	0.010821	0.696304	1			Phylo022	Bacteria(100)	Bacillota(100)	Erysipelotrichia(100)	Erysipelotrichales(100)	Turicibacteraceae(100)	Turicibacter(100)	0.002493	1.7e-05	0.001018	0.003824	8e-05	0.002237	0.718282	1			Phylo011	Bacteria(100)	Bacillota(100)	Clostridia(100)	Eubacteriales(100)	Clostridiaceae_1(100)	Clostridium_sensu stricto(100)	0.013583	0.00027	0.004109	0.011983	0.000252	0.004098	0.776224	1			Phylo033	Bacteria(100)	Bacillota(100)	Bacilli(100)	Lactobacillales(100)	Enterococcaceae(100)	Enterococcus(100)	0.000868	1e-05	0.00085	8.1e-05	0	5.4e-05	0.815185	1			Phylo023	Bacteria(100)	Verrucomicrobiota(100)	Verrucomicrobiia(100)	Verrucomicrobiales(100)	Akkermansiaceae(100)	Akkermansia(100)	0.003124	3.9e-05	0.001738	0.002349	1.8e-05	0.00109	0.746254	1
Phylo035	Bacteria(100)	Bacillota(100)	Clostridia(100)	Clostridia_unclassified(100)	Clostridia_unclassified(100)	Clostridia_unclassified(100)	0.000492	2e-06	0.000336	0.000422	1e-06	0.000301	0.808192	1			Phylo047	Bacteria(100)	Cyanobacteriota(100)	Cyanophyceae(100)	Cyanophyceae_unclassified(100)	Cyanophyceae_unclassified(100)	Lactobacillus(61)	4e-05	0	4e-05	6.6e-05	0	6.6e-05	0.703297	1			Phylo037	Bacteria(100)	Bacillota(100)	Clostridia(100)	Eubacteriales(100)	Eubacteriales_incertae_sedis_XIII(100)	Ihubacter(58)	0.000295	0	6.9e-05	0.000325	0	5.9e-05	0.718282	1			Phylo014	Bacteria(100)	Bacillota(100)	Erysipelotrichia(100)	Erysipelotrichales(100)	Erysipelotrichaceae(100)	Faecalibacillus(69)	0.010887	7.1e-05	0.0021	0.010128	5.3e-05	0.001884	0.787213	1			Phylo034	Bacteria(100)	Actinomycetota(100)	Coriobacteriia(100)	Coriobacteriales(100)	Atopobiaceae(100)	Thermophilibacter(66)	0.000452	2e-06	0.00033	0.000407	2e-06	0.000328	0.835165	1			Phylo044	Bacteria(100)	Bacillota(100)	Clostridia(100)	Eubacteriales(100)	Eubacteriaceae(100)	Eubacterium(59)	3.6e-05	0	1.9e-05	7.7e-05	0	5.7e-05	0.756244	1
Phylo004	Bacteria(100)	Bacillota(100)	Clostridia(100)	Eubacteriales(100)	Peptostreptococcaceae(100)	Romboutsia(74)	0.027858	0.00172	0.010368	0.023303	0.000446	0.005455	0.813187	1			Phylo003	Bacteria(100)	Bacteroidota(100)	Bacteroidia(100)	Bacteroidales(100)	Bacteroidaceae(100)	Enterococcus(100)	0.151447	0.011246	0.027381	0.138276	0.009272	0.024862	0.714286	1			Phylo003	Bacteria(100)	Bacteroidota(100)	Bacteroidia(100)	Bacteroidales(100)	Bacteroidaceae(100)	Phocaeicola(54)	0.119144	0.005809	0.019054	0.128569	0.003646	0.015095	0.719281	1			Phylo027	Bacteria(100)	Pseudomonadota(100)	Alphaproteobacteria(100)	Alphaproteobacteria_unclassified(100)	Alphaproteobacteria_unclassified(100)	Alphaproteobacteria_unclassified(100)	0.00058	2e-06	0.000366	0.000692	2e-06	0.000391	0.817183	1			Phylo019	Bacteria(100)	Bacillota(100)	Bacillota_unclassified(100)	Bacillota_unclassified(100)	Bacillota_unclassified(100)	Bacillota_unclassified(100)	0.003791	3.3e-05	0.001525	0.004227	3e-05	0.001422	0.838162	1			Phylo038	Bacteria(100)	Actinomycetota(100)	Actinobacteria(100)	Actinomycetales(100)	Actinomycetaceae(100)	Actinomycetaceae_unclassified(100)	0.000303	0	0.000124	0.000272	0	0.000113	0.785215	1
Phylo046	Bacteria(100)	Bacillota(100)	Clostridia(100)	Eubacteriales(100)	Peptoniphilaceae(100)	Parvimonas(53)	4.2e-05	0	2.9e-05	5e-05	0	2.2e-05	0.823177	1			Phylo043	Bacteria(100)	Bacteroidota(100)	Bacteroidota_unclassified(100)	Bacteroidota_unclassified(100)	Bacteroidota_unclassified(100)	Thermophilibacter(66)	0.000112	0	0.000112	7.3e-05	0	6e-05	0.718282	1			Phylo039	Bacteria(100)	Pseudomonadota(100)	Gammaproteobacteria(100)	Enterobacterales(100)	Enterobacteriaceae(100)	Escherichia/Shigella(86)	0.000208	0	9.6e-05	0.000291	1e-06	0.000187	0.776224	1			Phylo019	Bacteria(100)	Bacillota(100)	Bacillota_unclassified(100)	Bacillota_unclassified(100)	Bacillota_unclassified(100)	Bacillota_unclassified(100)	0.004708	4e-05	0.001586	0.004227	3e-05	0.001422	0.821179	1			Phylo044	Bacteria(100)	Bacillota(100)	Clostridia(100)	Eubacteriales(100)	Eubacteriaceae(100)	Eubacterium(59)	4.3e-05	0	1.9e-05	7.7e-05	0	5.7e-05	0.849151	1			Phylo012	Bacteria(100)	Bacteroidota(100)	Bacteroidia(100)	Bacteroidales(100)	Porphyromonadaceae(100)	Parabacteroides(100)	0.012734	0.000206	0.003985	0.011262	9.5e-05	0.002511	0.79021	1
Phylo007	Bacteria(100)	Actinomycetota(100)	Actinobacteria(100)	Bifidobacteriales(100)	Bifidobacteriaceae(100)	Bifidobacterium(100)	0.019393	0.000391	0.004947	0.022186	0.001143	0.008729	0.838162	1			Phylo007	Bacteria(100)	Actinomycetota(100)	Actinobacteria(100)	Bifidobacteriales(100)	Bifidobacteriaceae(100)	Clostridia_unclassified(100)	0.02592	0.000612	0.006389	0.022186	0.001143	0.008729	0.723277	1			Phylo034	Bacteria(100)	Actinomycetota(100)	Coriobacteriia(100)	Coriobacteriales(100)	Atopobiaceae(100)	Thermophilibacter(66)	0.000486	1e-06	0.000284	0.000381	2e-06	0.000307	0.788212	1			Phylo008	Bacteria(100)	Bacteria_unclassified(100)	Bacteria_unclassified(100)	Bacteria_unclassified(100)	Bacteria_unclassified(100)	Bacteria_unclassified(100)	0.016202	0.000327	0.00452	0.017992	0.000538	0.00599	0.824176	1			Phylo042	Bacteria(100)	Pseudomonadota(100)	Betaproteobacteria(100)	Burkholderiales(100)	Oxalobacteraceae(100)	Oxalobacter(100)	6.4e-05	0	4.8e-05	7.7e-05	0	3.7e-05	0.864136	1			Phylo016	Bacteria(100)	Bacillota(100)	Bacilli(100)	Lactobacillales(100)	Streptococcaceae(100)	Streptococcus(99)	0.010754	0.000195	0.003873	0.009455	0.000149	0.003149	0.796204	1
Phylo023	Bacteria(100)	Verrucomicrobiota(100)	Verrucomicrobiia(100)	Verrucomicrobiales(100)	Akkermansiaceae(100)	Akkermansia(100)	0.002309	4.3e-05	0.001648	0.001377	6e-06	0.000645	0.84016	1			Phylo042	Bacteria(100)	Pseudomonadota(100)	Betaproteobacteria(100)	Burkholderiales(100)	Oxalobacteraceae(100)	Christensenellaceae_unclassified(58)	7.7e-05	0	3.7e-05	0.000112	0	7.8e-05	0.78022	1			Phylo042	Bacteria(100)	Pseudomonadota(100)	Betaproteobacteria(100)	Burkholderiales(100)	Oxalobacteraceae(100)	Oxalobacter(100)	7.4e-05	0	4.5e-05	6.3e-05	0	4.1e-05	0.83017	1			Phylo044	Bacteria(100)	Bacillota(100)	Clostridia(100)	Eubacteriales(100)	Eubacteriaceae(100)	Eubacterium(59)	4.7e-05	0	2.2e-05	7.7e-05	0	5.7e-05	0.831169	1			Phylo020	Bacteria(100)	Actinomycetota(100)	Coriobacteriia(100)	Eggerthellales(100)	Eggerthellaceae(100)	Eggerthellaceae_unclassified(60)	0.002878	8e-06	0.000751	0.003716	5.5e-05	0.001921	0.869131	1			Phylo054	Bacteria(100)	Bacillota(100)	Bacilli(100)	Lactobacillales(100)	Leuconostocaceae(100)	Leuconostoc(100)	1.8e-05	0	1.2e-05	6e-06	0	4e-06	0.806657	1
Phylo027	Bacteria(100)	Pseudomonadota(100)	Alphaproteobacteria(100)	Alphaproteobacteria_unclassified(100)	Alphaproteobacteria_unclassified(100)	Alphaproteobacteria_unclassified(100)	0.00175	1.5e-05	0.000971	0.002006	2.1e-05	0.001175	0.845155	1			Phylo017	Bacteria(100)	Pseudomonadota(100)	Betaproteobacteria(100)	Burkholderiales(100)	Sutterellaceae(100)	Ihubacter(58)	0.010448	9.7e-05	0.002546	0.009434	3.5e-05	0.001528	0.784216	1			Phylo028	Bacteria(100)	Pseudomonadota(100)	Pseudomonadota_unclassified(100)	Pseudomonadota_unclassified(100)	Pseudomonadota_unclassified(100)	Pseudomonadota_unclassified(100)	0.000973	6e-06	0.000614	0.000774	2e-06	0.000316	0.849151	1			Phylo040	Bacteria(100)	Actinomycetota(100)	Coriobacteriia(100)	Coriobacteriia_unclassified(100)	Coriobacteriia_unclassified(100)	Coriobacteriia_unclassified(100)	0.000116	0	5.7e-05	0.000133	0	4.6e-05	0.837163	1			Phylo038	Bacteria(100)	Actinomycetota(100)	Actinobacteria(100)	Actinomycetales(100)	Actinomycetaceae(100)	Actinomycetaceae_unclassified(100)	0.000291	0	0.000106	0.000272	0	0.000113	0.884116	1			Phylo041	Bacteria(100)	Bacillota(100)	Clostridia(100)	Eubacteriales(100)	Eubacteriales_incertae_sedis(100)	Lentihominibacter(100)	9.3e-05	0	5.3e-05	0.000116	0	5.7e-05	0.808192	1
Phylo001	Bacteria(100)	Bacillota(100)	Clostridia(100)	Eubacteriales(100)	Lachnospiraceae(100)	Lachnospiraceae_unclassified(100)	0.293098	0.007932	0.022266	0.299017	0.007348	0.022133	0.846154	1			Phylo011	Bacteria(100)	Bacillota(100)	Clostridia(100)	Eubacteriales(100)	Clostridiaceae_1(100)	Actinomycetaceae_unclassified(100)	0.011983	0.000252	0.004098	0.010417	0.00016	0.003269	0.786214	1			Phylo025	Bacteria(100)	Bacteroidota(100)	Bacteroidia(100)	Bacteroidales(100)	Bacteroidales_unclassified(100)	Bacteroidales_unclassified(100)	0.002009	3.3e-05	0.001435	0.00181	2.4e-05	0.001229	0.852148	1			Phylo025	Bacteria(100)	Bacteroidota(100)	Bacteroidia(100)	Bacteroidales(100)	Bacteroidales_unclassified(100)	Bacteroidales_unclassified(100)	0.002009	3.3e-05	0.001435	0.002536	3.6e-05	0.001544	0.839161	1			Phylo039	Bacteria(100)	Pseudomonadota(100)	Gammaproteobacteria(100)	Enterobacterales(100)	Enterobacteriaceae(100)	Escherichia/Shigella(86)	0.000391	1e-06	0.000246	0.000289	0	8.7e-05	0.889111	1			Phylo022	Bacteria(100)	Bacillota(100)	Erysipelotrichia(100)	Erysipelotrichales(100)	Turicibacteraceae(100)	Turicibacter(100)	0.002608	3e-05	0.001517	0.002027	8e-06	0.000721	0.813187	1
Phylo006	Bacteria(100)	Bacteroidota(100)	Bacteroidia(100)	Bacteroidales(100)	Rikenellaceae(100)	Alistipes(100)	0.026861	0.00053	0.005758	0.025486	0.000368	0.004954	0.858142	1			Phylo032	Bacteria(100)	Bacillota(100)	Bacilli(100)	Lactobacillales(100)	Lactobacillaceae(100)	Escherichia/Shigella(86)	0.000611	3e-06	0.00047	0.000309	0	0.000139	0.82018	1			Phylo012	Bacteria(100)	Bacteroidota(100)	Bacteroidia(100)	Bacteroidales(100)	Porphyromonadaceae(100)	Parabacteroides(100)	0.011869	0.000256	0.004	0.012863	0.000137	0.002921	0.862138	1			Phylo029	Bacteria(100)	Bacillota(100)	Bacillota_incertae_sedis(100)	Bacillota_incertae_sedis(100)	Bacillota_incertae_sedis(100)	Negativibacillus(100)	0.000441	1e-06	0.000248	0.000393	1e-06	0.000192	0.849151	1			Phylo013	Bacteria(100)	Bacteroidota(100)	Bacteroidia(100)	Bacteroidales(100)	Barnesiellaceae(100)	Barnesiella(88)	0.009494	9.4e-05	0.002596	0.009079	4.2e-05	0.00167	0.899101	1			Phylo050	Bacteria(100)	Bacillota(100)	Bacilli(100)	Caryophanales(100)	Bacillales_Incertae_Sedis XI(100)	Gemella(100)	2.4e-05	0	1.2e-05	1.5e-05	0	8e-06	0.83184	1
Phylo005	Bacteria(100)	Bacillota(100)	Clostridia(100)	Eubacteriales(100)	Eubacteriales_unclassified(100)	Eubacteriales_unclassified(100)	0.028085	0.00028	0.004187	0.027007	0.000285	0.004355	0.86014	1			Phylo033	Bacteria(100)	Bacillota(100)	Bacilli(100)	Lactobacillales(100)	Enterococcaceae(100)	Coriobacteriia_unclassified(100)	8.1e-05	0	5.4e-05	7.1e-05	0	6.4e-05	0.82018	1			Phylo023	Bacteria(100)	Verrucomicrobiota(100)	Verrucomicrobiia(100)	Verrucomicrobiales(100)	Akkermansiaceae(100)	Akkermansia(100)	0.001595	6e-06	0.000611	0.002309	4.3e-05	0.001648	0.901099	1			Phylo016	Bacteria(100)	Bacillota(100)	Bacilli(100)	Lactobacillales(100)	Streptococcaceae(100)	Streptococcus(99)	0.008781	0.000169	0.00325	0.009455	0.000149	0.003149	0.868132	1			Phylo014	Bacteria(100)	Bacillota(100)	Erysipelotrichia(100)	Erysipelotrichales(100)	Erysipelotrichaceae(100)	Faecalibacillus(69)	0.010455	8.4e-05	0.002456	0.010128	5.3e-05	0.001884	0.904096	1			Phylo020	Bacteria(100)	Actinomycetota(100)	Coriobacteriia(100)	Eggerthellales(100)	Eggerthellaceae(100)	Eggerthellaceae_unclassified(60)	0.002835	8e-06	0.000803	0.003716	5.5e-05	0.001921	0.862138	1
Phylo032	Bacteria(100)	Bacillota(100)	Bacilli(100)	Lactobacillales(100)	Lactobacillaceae(100)	Lactobacillus(61)	0.000401	1e-06	0.000277	0.000309	0	0.000139	0.886114	1			Phylo022	Bacteria(100)	Bacillota(100)	Erysipelotrichia(100)	Erysipelotrichales(100)	Turicibacteraceae(100)	Lentihominibacter(100)	0.002027	8e-06	0.000721	0.001803	8e-06	0.000729	0.825175	1			Phylo019	Bacteria(100)	Bacillota(100)	Bacillota_unclassified(100)	Bacillota_unclassified(100)	Bacillota_unclassified(100)	Bacillota_unclassified(100)	0.004708	4e-05	0.001586	0.004982	3.9e-05	0.001568	0.902098	1			Phylo038	Bacteria(100)	Actinomycetota(100)	Actinobacteria(100)	Actinomycetales(100)	Actinomycetaceae(100)	Actinomycetaceae_unclassified(100)	0.000239	0	5.2e-05	0.000272	0	0.000113	0.869131	1			Phylo031	Bacteria(100)	Pseudomonadota(100)	Gammaproteobacteria(100)	Pasteurellales(100)	Pasteurellaceae(100)	Haemophilus(100)	0.00057	0	0.000182	0.000542	0	0.000153	0.912088	1			Phylo045	Bacteria(100)	Bacillota(100)	Bacilli(100)	Lactobacillales(100)	Carnobacteriaceae(100)	Granulicatella(99)	3.6e-05	0	1.5e-05	3.9e-05	0	1.9e-05	0.884116	1
Phylo020	Bacteria(100)	Actinomycetota(100)	Coriobacteriia(100)	Eggerthellales(100)	Eggerthellaceae(100)	Eggerthellaceae_unclassified(60)	0.005783	8.7e-05	0.002334	0.006047	8.5e-05	0.002381	0.905095	1			Phylo034	Bacteria(100)	Actinomycetota(100)	Coriobacteriia(100)	Coriobacteriales(100)	Atopobiaceae(100)	Oxalobacter(100)	0.000407	2e-06	0.000328	0.000891	1e-05	0.000815	0.831169	1			Phylo005	Bacteria(100)	Bacillota(100)	Clostridia(100)	Eubacteriales(100)	Eubacteriales_unclassified(100)	Eubacteriales_unclassified(100)	0.028673	0.000225	0.003749	0.028085	0.00028	0.004187	0.932068	1			Phylo034	Bacteria(100)	Actinomycetota(100)	Coriobacteriia(100)	Coriobacteriales(100)	Atopobiaceae(100)	Thermophilibacter(66)	0.000486	1e-06	0.000284	0.000407	2e-06	0.000328	0.874126	1			Phylo018	Bacteria(100)	Bacillota(100)	Negativicutes(100)	Acidaminococcales(100)	Acidaminococcaceae(100)	Phascolarctobacterium(100)	0.007248	0.000175	0.003534	0.006769	9.7e-05	0.002542	0.918082	1			Phylo043	Bacteria(100)	Bacteroidota(100)	Bacteroidota_unclassified(100)	Bacteroidota_unclassified(100)	Bacteroidota_unclassified(100)	Bacteroidota_unclassified(100)	4e-06	0	3e-06	0.000112	0	0.000112	0.905095	1
Phylo018	Bacteria(100)	Bacillota(100)	Negativicutes(100)	Acidaminococcales(100)	Acidaminococcaceae(100)	Phascolarctobacterium(100)	0.002804	1.9e-05	0.00109	0.002625	1.4e-05	0.000972	0.915085	1			Phylo006	Bacteria(100)	Bacteroidota(100)	Bacteroidia(100)	Bacteroidales(100)	Rikenellaceae(100)	Bacteroidota_unclassified(100)	0.024535	0.000286	0.004366	0.025486	0.000368	0.004954	0.888112	1			Phylo015	Bacteria(100)	Actinomycetota(100)	Coriobacteriia(100)	Coriobacteriales(100)	Coriobacteriaceae(100)	Collinsella(99)	0.009887	0.000103	0.002537	0.009658	0.000135	0.002903	0.948052	1			Phylo020	Bacteria(100)	Actinomycetota(100)	Coriobacteriia(100)	Eggerthellales(100)	Eggerthellaceae(100)	Eggerthellaceae_unclassified(60)	0.004104	2.1e-05	0.001135	0.003716	5.5e-05	0.001921	0.882118	1			Phylo010	Bacteria(100)	Bacteroidota(100)	Bacteroidia(100)	Bacteroidales(100)	Prevotellaceae(100)	Segatella(93)	0.013957	0.002345	0.012941	0.021723	0.00308	0.014329	0.929071	1			Phylo030	Bacteria(100)	Bacillota(100)	Erysipelotrichia(100)	Erysipelotrichales(100)	Coprobacillaceae(100)	Thomasclavelia(99)	0.000741	1e-06	0.000267	0.000793	1e-06	0.000234	0.907093	1
Phylo043	Bacteria(100)	Bacteroidota(100)	Bacteroidota_unclassified(100)	Bacteroidota_unclassified(100)	Bacteroidota_unclassified(100)	Bacteroidota_unclassified(100)	6.7e-05	0	4.5e-05	7.3e-05	0	6e-05	0.927073	1			Phylo012	Bacteria(100)	Bacteroidota(100)	Bacteroidia(100)	Bacteroidales(100)	Porphyromonadaceae(100)	Eubacterium(59)	0.011262	9.5e-05	0.002511	0.011023	9.3e-05	0.002489	0.946054	1			Phylo010	Bacteria(100)	Bacteroidota(100)	Bacteroidia(100)	Bacteroidales(100)	Prevotellaceae(100)	Segatella(93)	0.0127	0.002334	0.012077	0.012941	0.001431	0.009457	0.959041	1			Phylo012	Bacteria(100)	Bacteroidota(100)	Bacteroidia(100)	Bacteroidales(100)	Porphyromonadaceae(100)	Parabacteroides(100)	0.011869	0.000256	0.004	0.011262	9.5e-05	0.002511	0.913087	1			Phylo043	Bacteria(100)	Bacteroidota(100)	Bacteroidota_unclassified(100)	Bacteroidota_unclassified(100)	Bacteroidota_unclassified(100)	Bacteroidota_unclassified(100)	9.7e-05	0	8.1e-05	0.000112	0	0.000112	0.959041	1			Phylo005	Bacteria(100)	Bacillota(100)	Clostridia(100)	Eubacteriales(100)	Eubacteriales_unclassified(100)	Eubacteriales_unclassified(100)	0.023982	0.000145	0.003337	0.023438	0.000156	0.003221	0.909091	1
Phylo010	Bacteria(100)	Bacteroidota(100)	Bacteroidia(100)	Bacteroidales(100)	Prevotellaceae(100)	Segatella(93)	0.012941	0.001431	0.009457	0.012145	0.001756	0.010821	0.929071	1			Phylo044	Bacteria(100)	Bacillota(100)	Clostridia(100)	Eubacteriales(100)	Eubacteriaceae(100)	Granulicatella(99)	7.7e-05	0	5.7e-05	7.7e-05	0	6.1e-05	0.949051	1			Phylo043	Bacteria(100)	Bacteroidota(100)	Bacteroidota_unclassified(100)	Bacteroidota_unclassified(100)	Bacteroidota_unclassified(100)	Bacteroidota_unclassified(100)	6.5e-05	0	6e-05	6.7e-05	0	4.5e-05	0.96004	1			Phylo018	Bacteria(100)	Bacillota(100)	Negativicutes(100)	Acidaminococcales(100)	Acidaminococcaceae(100)	Phascolarctobacterium(100)	0.0064	0.000165	0.003207	0.006769	9.7e-05	0.002542	0.928072	1			Phylo025	Bacteria(100)	Bacteroidota(100)	Bacteroidia(100)	Bacteroidales(100)	Bacteroidales_unclassified(100)	Bacteroidales_unclassified(100)	0.002767	5.5e-05	0.001977	0.002536	3.6e-05	0.001544	0.961039	1			Phylo035	Bacteria(100)	Bacillota(100)	Clostridia(100)	Clostridia_unclassified(100)	Clostridia_unclassified(100)	Clostridia_unclassified(100)	0.00018	0	0.000113	0.000193	0	0.000118	0.937063	1
Phylo015	Bacteria(100)	Actinomycetota(100)	Coriobacteriia(100)	Coriobacteriales(100)	Coriobacteriaceae(100)	Collinsella(99)	0.009658	0.000135	0.002903	0.010124	0.000262	0.004178	0.936064	1			Phylo014	Bacteria(100)	Bacillota(100)	Erysipelotrichia(100)	Erysipelotrichales(100)	Erysipelotrichaceae(100)	Parvimonas(53)	0.010128	5.3e-05	0.001884	0.010003	4.5e-05	0.001732	0.961039	1			Phylo035	Bacteria(100)	Bacillota(100)	Clostridia(100)	Clostridia_unclassified(100)	Clostridia_unclassified(100)	Clostridia_unclassified(100)	0.000468	1e-06	0.000296	0.000492	2e-06	0.000336	0.962038	1			Phylo015	Bacteria(100)	Actinomycetota(100)	Coriobacteriia(100)	Coriobacteriales(100)	Coriobacteriaceae(100)	Collinsella(99)	0.009887	0.000103	0.002537	0.010147	0.00019	0.003561	0.936064	1			Phylo007	Bacteria(100)	Actinomycetota(100)	Actinobacteria(100)	Bifidobacteriales(100)	Bifidobacteriaceae(100)	Bifidobacterium(100)	0.025566	0.00089	0.007973	0.02592	0.000612	0.006389	0.966034	1			Phylo046	Bacteria(100)	Bacillota(100)	Clostridia(100)	Eubacteriales(100)	Peptoniphilaceae(100)	Parvimonas(53)	3.6e-05	0	3.1e-05	3.7e-05	0	2.7e-05	0.939061	1
Phylo044	Bacteria(100)	Bacillota(100)	Clostridia(100)	Eubacteriales(100)	Eubacteriaceae(100)	Eubacterium(59)	7.2e-05	0	3.8e-05	7.7e-05	0	6.1e-05	0.952048	1			Phylo004	Bacteria(100)	Bacillota(100)	Clostridia(100)	Eubacteriales(100)	Peptostreptococcaceae(100)	Cyanophyceae_unclassified(100)	0.023027	0.000446	0.00545	0.023303	0.000446	0.005455	0.971029	1			Phylo048	Bacteria(100)	Pseudomonadota(100)	Betaproteobacteria(100)	Burkholderiales(100)	Comamonadaceae(100)	Comamonas(75)	3.8e-05	0	1.6e-05	3.8e-05	0	3.1e-05	0.976024	1			Phylo026	Bacteria(100)	Pseudomonadota(100)	Deltaproteobacteria(100)	Desulfovibrionales(100)	Desulfovibrionaceae(100)	Desulfovibrio(57)	0.00168	5e-06	0.000563	0.001716	4e-06	0.000502	0.956044	1			Phylo008	Bacteria(100)	Bacteria_unclassified(100)	Bacteria_unclassified(100)	Bacteria_unclassified(100)	Bacteria_unclassified(100)	Bacteria_unclassified(100)	0.017723	0.000452	0.005683	0.017992	0.000538	0.00599	0.967033	1			Phylo034	Bacteria(100)	Actinomycetota(100)	Coriobacteriia(100)	Coriobacteriales(100)	Atopobiaceae(100)	Thermophilibacter(66)	0.000423	2e-06	0.000416	0.000407	2e-06	0.000328	0.944056	1
Phylo009	Bacteria(100)	Bacillota(100)	Negativicutes(100)	Veillonellales(100)	Veillonellaceae(100)	Dialister(97)	0.012071	0.00017	0.003262	0.011956	0.000153	0.003199	0.977023	1			Phylo015	Bacteria(100)	Actinomycetota(100)	Coriobacteriia(100)	Coriobacteriales(100)	Coriobacteriaceae(100)	Comamonas(75)	0.010147	0.00019	0.003561	0.010124	0.000262	0.004178	0.995005	1			Phylo038	Bacteria(100)	Actinomycetota(100)	Actinobacteria(100)	Actinomycetales(100)	Actinomycetaceae(100)	Actinomycetaceae_unclassified(100)	0.000239	0	5.2e-05	0.000329	1e-06	0.000225	0.987013	1			Phylo042	Bacteria(100)	Pseudomonadota(100)	Betaproteobacteria(100)	Burkholderiales(100)	Oxalobacteraceae(100)	Oxalobacter(100)	7.4e-05	0	4.5e-05	7.7e-05	0	3.7e-05	0.956044	1			Phylo015	Bacteria(100)	Actinomycetota(100)	Coriobacteriia(100)	Coriobacteriales(100)	Coriobacteriaceae(100)	Collinsella(99)	0.010023	0.000137	0.003133	0.010147	0.00019	0.003561	0.98002	1			Phylo010	Bacteria(100)	Bacteroidota(100)	Bacteroidia(100)	Bacteroidales(100)	Prevotellaceae(100)	Segatella(93)	0.017967	0.003482	0.016366	0.021723	0.00308	0.014329	0.947053	1
Phylo049	Bacteria(100)	Pseudomonadota(100)	Betaproteobacteria(100)	Burkholderiales(100)	Burkholderiaceae(100)	Burkholderiaceae_unclassified(100)	2e-05	0	1.1e-05	4e-06	0	4e-06	1	1			Phylo048	Bacteria(100)	Pseudomonadota(100)	Betaproteobacteria(100)	Burkholderiales(100)	Comamonadaceae(100)	Burkholderiaceae_unclassified(100)	2.1e-05	0	1.7e-05	1.9e-05	0	1.4e-05	1	1			Phylo047	Bacteria(100)	Cyanobacteriota(100)	Cyanophyceae(100)	Cyanophyceae_unclassified(100)	Cyanophyceae_unclassified(100)	Cyanophyceae_unclassified(100)	4e-06	0	4e-06	2e-05	0	2e-05	1	1			Phylo013	Bacteria(100)	Bacteroidota(100)	Bacteroidia(100)	Bacteroidales(100)	Barnesiellaceae(100)	Barnesiella(88)	0.009271	0.000109	0.002613	0.009079	4.2e-05	0.00167	0.962038	1			Phylo036	Bacteria(100)	Bacillota(100)	Clostridia(100)	Eubacteriales(100)	Christensenellaceae(100)	Christensenellaceae_unclassified(58)	0.0003	0	7.1e-05	0.000301	0	7.1e-05	0.992008	1			Phylo011	Bacteria(100)	Bacillota(100)	Clostridia(100)	Eubacteriales(100)	Clostridiaceae_1(100)	Clostridium_sensu stricto(100)	0.012345	0.000222	0.004131	0.011983	0.000252	0.004098	0.95005	1
Phylo050	Bacteria(100)	Bacillota(100)	Bacilli(100)	Caryophanales(100)	Bacillales_Incertae_Sedis XI(100)	Gemella(100)	4e-06	0	4e-06	1.7e-05	0	9e-06	1	1			Phylo050	Bacteria(100)	Bacillota(100)	Bacilli(100)	Caryophanales(100)	Bacillales_Incertae_Sedis XI(100)	Gemella(100)	1.5e-05	0	8e-06	1.7e-05	0	9e-06	1	1			Phylo050	Bacteria(100)	Bacillota(100)	Bacilli(100)	Caryophanales(100)	Bacillales_Incertae_Sedis XI(100)	Gemella(100)	1.4e-05	0	1.1e-05	4e-06	0	4e-06	1	1			Phylo050	Bacteria(100)	Bacillota(100)	Bacilli(100)	Caryophanales(100)	Bacillales_Incertae_Sedis XI(100)	Gemella(100)	1.4e-05	0	1.1e-05	1.5e-05	0	8e-06	1	1			Phylo050	Bacteria(100)	Bacillota(100)	Bacilli(100)	Caryophanales(100)	Bacillales_Incertae_Sedis XI(100)	Gemella(100)	8e-06	0	5e-06	1.5e-05	0	8e-06	1	1			Phylo018	Bacteria(100)	Bacillota(100)	Negativicutes(100)	Acidaminococcales(100)	Acidaminococcaceae(100)	Phascolarctobacterium(100)	0.006642	0.00021	0.004018	0.006769	9.7e-05	0.002542	0.977023	1
Phylo051	Bacteria(100)	Actinomycetota(100)	Actinobacteria(100)	Propionibacteriales(100)	Propionibacteriaceae(100)	Cutibacterium(95)	7e-06	0	6e-06	2.7e-05	0	1.4e-05	1	1			Phylo051	Bacteria(100)	Actinomycetota(100)	Actinobacteria(100)	Propionibacteriales(100)	Propionibacteriaceae(100)	Cutibacterium(95)	6e-06	0	3e-06	2.7e-05	0	1.4e-05	1	1			Phylo051	Bacteria(100)	Actinomycetota(100)	Actinobacteria(100)	Propionibacteriales(100)	Propionibacteriaceae(100)	Cutibacterium(95)	5e-06	0	3e-06	7e-06	0	6e-06	1	1			Phylo051	Bacteria(100)	Actinomycetota(100)	Actinobacteria(100)	Propionibacteriales(100)	Propionibacteriaceae(100)	Cutibacterium(95)	5e-06	0	3e-06	6e-06	0	3e-06	1	1			Phylo051	Bacteria(100)	Actinomycetota(100)	Actinobacteria(100)	Propionibacteriales(100)	Propionibacteriaceae(100)	Cutibacterium(95)	1.2e-05	0	7e-06	6e-06	0	3e-06	1	1			Phylo040	Bacteria(100)	Actinomycetota(100)	Coriobacteriia(100)	Coriobacteriia_unclassified(100)	Coriobacteriia_unclassified(100)	Coriobacteriia_unclassified(100)	0.000131	0	5.3e-05	0.000133	0	4.6e-05	0.993007	1
Phylo052	Bacteria(100)	Actinomycetota(100)	Actinobacteria(100)	Micrococcales(100)	Micrococcaceae(100)	Rothia(100)	1.1e-05	0	5e-06	4e-06	0	3e-06	1	1			Phylo052	Bacteria(100)	Actinomycetota(100)	Actinobacteria(100)	Micrococcales(100)	Micrococcaceae(100)	Rothia(100)	1.3e-05	0	7e-06	4e-06	0	3e-06	1	1			Phylo052	Bacteria(100)	Actinomycetota(100)	Actinobacteria(100)	Micrococcales(100)	Micrococcaceae(100)	Rothia(100)	2.4e-05	0	1e-05	1.1e-05	0	5e-06	1	1			Phylo052	Bacteria(100)	Actinomycetota(100)	Actinobacteria(100)	Micrococcales(100)	Micrococcaceae(100)	Rothia(100)	2.4e-05	0	1e-05	1.3e-05	0	7e-06	1	1			Phylo052	Bacteria(100)	Actinomycetota(100)	Actinobacteria(100)	Micrococcales(100)	Micrococcaceae(100)	Rothia(100)	6e-06	0	4e-06	1.3e-05	0	7e-06	1	1			Phylo051	Bacteria(100)	Actinomycetota(100)	Actinobacteria(100)	Propionibacteriales(100)	Propionibacteriaceae(100)	Cutibacterium(95)	1.1e-05	0	9e-06	6e-06	0	3e-06	1	1
Phylo053	Bacteria(100)	Fusobacteriota(100)	Fusobacteriia(100)	Fusobacteriales(100)	Fusobacteriaceae(100)	Fusobacterium(100)	0	0	0	1.3e-05	0	9e-06	1	1			Phylo053	Bacteria(100)	Fusobacteriota(100)	Fusobacteriia(100)	Fusobacteriales(100)	Fusobacteriaceae(100)	Fusobacterium(100)	2.5e-05	0	2.3e-05	1.3e-05	0	9e-06	1	1			Phylo053	Bacteria(100)	Fusobacteriota(100)	Fusobacteriia(100)	Fusobacteriales(100)	Fusobacteriaceae(100)	Fusobacterium(100)	4e-06	0	4e-06	0	0	0	1	1			Phylo053	Bacteria(100)	Fusobacteriota(100)	Fusobacteriia(100)	Fusobacteriales(100)	Fusobacteriaceae(100)	Fusobacterium(100)	4e-06	0	4e-06	2.5e-05	0	2.3e-05	1	1			Phylo053	Bacteria(100)	Fusobacteriota(100)	Fusobacteriia(100)	Fusobacteriales(100)	Fusobacteriaceae(100)	Fusobacterium(100)	1.4e-05	0	1.4e-05	2.5e-05	0	2.3e-05	1	1			Phylo052	Bacteria(100)	Actinomycetota(100)	Actinobacteria(100)	Micrococcales(100)	Micrococcaceae(100)	Rothia(100)	7e-06	0	4e-06	1.3e-05	0	7e-06	1	1
Phylo054	Bacteria(100)	Bacillota(100)	Bacilli(100)	Lactobacillales(100)	Leuconostocaceae(100)	Leuconostoc(100)	5e-06	0	5e-06	2e-06	0	2e-06	1	1			Phylo054	Bacteria(100)	Bacillota(100)	Bacilli(100)	Lactobacillales(100)	Leuconostocaceae(100)	Leuconostoc(100)	6e-06	0	4e-06	2e-06	0	2e-06	1	1			Phylo054	Bacteria(100)	Bacillota(100)	Bacilli(100)	Lactobacillales(100)	Leuconostocaceae(100)	Leuconostoc(100)	1.4e-05	0	1.3e-05	5e-06	0	5e-06	1	1			Phylo054	Bacteria(100)	Bacillota(100)	Bacilli(100)	Lactobacillales(100)	Leuconostocaceae(100)	Leuconostoc(100)	1.4e-05	0	1.3e-05	6e-06	0	4e-06	1	1			Phylo054	Bacteria(100)	Bacillota(100)	Bacilli(100)	Lactobacillales(100)	Leuconostocaceae(100)	Leuconostoc(100)	1e-05	0	6e-06	6e-06	0	4e-06	1	1			Phylo053	Bacteria(100)	Fusobacteriota(100)	Fusobacteriia(100)	Fusobacteriales(100)	Fusobacteriaceae(100)	Fusobacterium(100)	1.1e-05	0	1.1e-05	2.5e-05	0	2.3e-05	1	1
Phylo055	Bacteria(100)	Lentisphaerota(100)	Lentisphaeria(100)	Victivallales(100)	Victivallaceae(100)	Victivallis(100)	2.2e-05	0	1.8e-05	1e-05	0	1e-05	1	1			Phylo055	Bacteria(100)	Lentisphaerota(100)	Lentisphaeria(100)	Victivallales(100)	Victivallaceae(100)	Victivallis(100)	0	0	0	1e-05	0	1e-05	1	1			Phylo055	Bacteria(100)	Lentisphaerota(100)	Lentisphaeria(100)	Victivallales(100)	Victivallaceae(100)	Victivallis(100)	4e-06	0	4e-06	2.2e-05	0	1.8e-05	1	1			Phylo055	Bacteria(100)	Lentisphaerota(100)	Lentisphaeria(100)	Victivallales(100)	Victivallaceae(100)	Victivallis(100)	4e-06	0	4e-06	0	0	0	1	1			Phylo055	Bacteria(100)	Lentisphaerota(100)	Lentisphaeria(100)	Victivallales(100)	Victivallaceae(100)	Victivallis(100)	8e-06	0	6e-06	0	0	0	1	1			Phylo055	Bacteria(100)	Lentisphaerota(100)	Lentisphaeria(100)	Victivallales(100)	Victivallaceae(100)	Victivallis(100)	4e-06	0	4e-06	0	0	0	1	1
Phylo056	Bacteria(100)	Candidatus_Saccharibacteria(100)	Candidatus_Saccharibacteria_incertae_sedis(100)	Candidatus_Saccharibacteria_incertae_sedis(100)	Candidatus_Saccharibacteria_incertae_sedis(100)	Saccharibacteria_genera_incertae_sedis(100)	1.3e-05	0	6e-06	8e-06	0	5e-06	1	1			Phylo056	Bacteria(100)	Candidatus_Saccharibacteria(100)	Candidatus_Saccharibacteria_incertae_sedis(100)	Candidatus_Saccharibacteria_incertae_sedis(100)	Candidatus_Saccharibacteria_incertae_sedis(100)	Saccharibacteria_genera_incertae_sedis(100)	0	0	0	8e-06	0	5e-06	1	1			Phylo056	Bacteria(100)	Candidatus_Saccharibacteria(100)	Candidatus_Saccharibacteria_incertae_sedis(100)	Candidatus_Saccharibacteria_incertae_sedis(100)	Candidatus_Saccharibacteria_incertae_sedis(100)	Saccharibacteria_genera_incertae_sedis(100)	4e-06	0	4e-06	1.3e-05	0	6e-06	1	1			Phylo056	Bacteria(100)	Candidatus_Saccharibacteria(100)	Candidatus_Saccharibacteria_incertae_sedis(100)	Candidatus_Saccharibacteria_incertae_sedis(100)	Candidatus_Saccharibacteria_incertae_sedis(100)	Saccharibacteria_genera_incertae_sedis(100)	4e-06	0	4e-06	0	0	0	1	1			Phylo056	Bacteria(100)	Candidatus_Saccharibacteria(100)	Candidatus_Saccharibacteria_incertae_sedis(100)	Candidatus_Saccharibacteria_incertae_sedis(100)	Candidatus_Saccharibacteria_incertae_sedis(100)	Saccharibacteria_genera_incertae_sedis(100)	0	0	0	0	0	0	1	1			Phylo056	Bacteria(100)	Candidatus_Saccharibacteria(100)	Candidatus_Saccharibacteria_incertae_sedis(100)	Candidatus_Saccharibacteria_incertae_sedis(100)	Candidatus_Saccharibacteria_incertae_sedis(100)	Saccharibacteria_genera_incertae_sedis(100)	1.1e-05	0	6e-06	0	0	0	1	1
Phylo057	Bacteria(100)	Actinomycetota(100)	Actinomycetota_unclassified(100)	Actinomycetota_unclassified(100)	Actinomycetota_unclassified(100)	Actinomycetota_unclassified(100)	0	0	0	8e-06	0	8e-06	1	1			Phylo057	Bacteria(100)	Actinomycetota(100)	Actinomycetota_unclassified(100)	Actinomycetota_unclassified(100)	Actinomycetota_unclassified(100)	Actinomycetota_unclassified(100)	0	0	0	8e-06	0	8e-06	1	1			Phylo057	Bacteria(100)	Actinomycetota(100)	Actinomycetota_unclassified(100)	Actinomycetota_unclassified(100)	Actinomycetota_unclassified(100)	Actinomycetota_unclassified(100)	0	0	0	0	0	0	1	1			Phylo057	Bacteria(100)	Actinomycetota(100)	Actinomycetota_unclassified(100)	Actinomycetota_unclassified(100)	Actinomycetota_unclassified(100)	Actinomycetota_unclassified(100)	0	0	0	0	0	0	1	1			Phylo057	Bacteria(100)	Actinomycetota(100)	Actinomycetota_unclassified(100)	Actinomycetota_unclassified(100)	Actinomycetota_unclassified(100)	Actinomycetota_unclassified(100)	2.3e-05	0	2.3e-05	0	0	0	1	1			Phylo057	Bacteria(100)	Actinomycetota(100)	Actinomycetota_unclassified(100)	Actinomycetota_unclassified(100)	Actinomycetota_unclassified(100)	Actinomycetota_unclassified(100)	0	0	0	0	0	0	1	1
Phylo058	Bacteria(100)	Campylobacterota(100)	Campylobacteria(100)	Campylobacterales(100)	Campylobacteraceae(100)	Campylobacter(100)	5e-06	0	4e-06	4e-06	0	3e-06	1	1			Phylo058	Bacteria(100)	Campylobacterota(100)	Campylobacteria(100)	Campylobacterales(100)	Campylobacteraceae(100)	Campylobacter(100)	1.3e-05	0	8e-06	4e-06	0	3e-06	1	1			Phylo058	Bacteria(100)	Campylobacterota(100)	Campylobacteria(100)	Campylobacterales(100)	Campylobacteraceae(100)	Campylobacter(100)	0	0	0	5e-06	0	4e-06	1	1			Phylo058	Bacteria(100)	Campylobacterota(100)	Campylobacteria(100)	Campylobacterales(100)	Campylobacteraceae(100)	Campylobacter(100)	0	0	0	1.3e-05	0	8e-06	1	1			Phylo058	Bacteria(100)	Campylobacterota(100)	Campylobacteria(100)	Campylobacterales(100)	Campylobacteraceae(100)	Campylobacter(100)	0	0	0	1.3e-05	0	8e-06	1	1			Phylo058	Bacteria(100)	Campylobacterota(100)	Campylobacteria(100)	Campylobacterales(100)	Campylobacteraceae(100)	Campylobacter(100)	4e-06	0	3e-06	1.3e-05	0	8e-06	1	1
