## Supplemental Table 1 for "Reproducible profiling of the gut microbiota using surplus clinical Faecal Immunochemical Test (FIT) samples": Van den Haak supplementary table 1 26th May 2026.xlsx (part 2 of 2)

### Sheet: Metastats- Family (SS2) (continued)
Sample set two
Phylo059	Bacteria(100)	Actinomycetota(100)	Actinobacteria(100)	Mycobacteriales(100)	Corynebacteriaceae(100)	Corynebacterium(100)	4e-06	0	4e-06	0	0	0	1	1			Phylo059	Bacteria(100)	Actinomycetota(100)	Actinobacteria(100)	Mycobacteriales(100)	Corynebacteriaceae(100)	Corynebacterium(100)	4e-06	0	4e-06	0	0	0	1	1			Phylo059	Bacteria(100)	Actinomycetota(100)	Actinobacteria(100)	Mycobacteriales(100)	Corynebacteriaceae(100)	Corynebacterium(100)	7e-06	0	5e-06	4e-06	0	4e-06	1	1			Phylo059	Bacteria(100)	Actinomycetota(100)	Actinobacteria(100)	Mycobacteriales(100)	Corynebacteriaceae(100)	Corynebacterium(100)	7e-06	0	5e-06	4e-06	0	4e-06	1	1			Phylo059	Bacteria(100)	Actinomycetota(100)	Actinobacteria(100)	Mycobacteriales(100)	Corynebacteriaceae(100)	Corynebacterium(100)	1e-05	0	6e-06	4e-06	0	4e-06	1	1			Phylo059	Bacteria(100)	Actinomycetota(100)	Actinobacteria(100)	Mycobacteriales(100)	Corynebacteriaceae(100)	Corynebacterium(100)	0	0	0	4e-06	0	4e-06	1	1
Phylo060	Bacteria(100)	Bacillota(100)	Erysipelotrichia(100)	Erysipelotrichales(100)	Erysipelotrichales_unclassified(100)	Erysipelotrichales_unclassified(100)	5e-06	0	4e-06	8e-06	0	8e-06	1	1			Phylo060	Bacteria(100)	Bacillota(100)	Erysipelotrichia(100)	Erysipelotrichales(100)	Erysipelotrichales_unclassified(100)	Erysipelotrichales_unclassified(100)	2e-06	0	2e-06	8e-06	0	8e-06	1	1			Phylo060	Bacteria(100)	Bacillota(100)	Erysipelotrichia(100)	Erysipelotrichales(100)	Erysipelotrichales_unclassified(100)	Erysipelotrichales_unclassified(100)	0	0	0	5e-06	0	4e-06	1	1			Phylo060	Bacteria(100)	Bacillota(100)	Erysipelotrichia(100)	Erysipelotrichales(100)	Erysipelotrichales_unclassified(100)	Erysipelotrichales_unclassified(100)	0	0	0	2e-06	0	2e-06	1	1			Phylo060	Bacteria(100)	Bacillota(100)	Erysipelotrichia(100)	Erysipelotrichales(100)	Erysipelotrichales_unclassified(100)	Erysipelotrichales_unclassified(100)	4e-06	0	4e-06	2e-06	0	2e-06	1	1			Phylo060	Bacteria(100)	Bacillota(100)	Erysipelotrichia(100)	Erysipelotrichales(100)	Erysipelotrichales_unclassified(100)	Erysipelotrichales_unclassified(100)	0	0	0	2e-06	0	2e-06	1	1
Phylo061	Bacteria(100)	Pseudomonadota(100)	Gammaproteobacteria(100)	Xanthomonadales(100)	Xanthomonadaceae(100)	Stenotrophomonas(100)	5e-06	0	4e-06	0	0	0	1	1			Phylo061	Bacteria(100)	Pseudomonadota(100)	Gammaproteobacteria(100)	Xanthomonadales(100)	Xanthomonadaceae(100)	Stenotrophomonas(100)	0	0	0	0	0	0	1	1			Phylo061	Bacteria(100)	Pseudomonadota(100)	Gammaproteobacteria(100)	Xanthomonadales(100)	Xanthomonadaceae(100)	Stenotrophomonas(100)	5e-06	0	4e-06	5e-06	0	4e-06	1	1			Phylo061	Bacteria(100)	Pseudomonadota(100)	Gammaproteobacteria(100)	Xanthomonadales(100)	Xanthomonadaceae(100)	Stenotrophomonas(100)	5e-06	0	4e-06	0	0	0	1	1			Phylo061	Bacteria(100)	Pseudomonadota(100)	Gammaproteobacteria(100)	Xanthomonadales(100)	Xanthomonadaceae(100)	Stenotrophomonas(100)	6e-06	0	4e-06	0	0	0	1	1			Phylo061	Bacteria(100)	Pseudomonadota(100)	Gammaproteobacteria(100)	Xanthomonadales(100)	Xanthomonadaceae(100)	Stenotrophomonas(100)	0	0	0	0	0	0	1	1
Phylo062	Bacteria(100)	Bacillota(100)	Bacilli(100)	Lactobacillales(100)	Aerococcaceae(100)	Abiotrophia(88)	9e-06	0	7e-06	0	0	0	1	1			Phylo062	Bacteria(100)	Bacillota(100)	Bacilli(100)	Lactobacillales(100)	Aerococcaceae(100)	Abiotrophia(88)	0	0	0	0	0	0	1	1			Phylo062	Bacteria(100)	Bacillota(100)	Bacilli(100)	Lactobacillales(100)	Aerococcaceae(100)	Abiotrophia(88)	5e-06	0	4e-06	9e-06	0	7e-06	1	1			Phylo062	Bacteria(100)	Bacillota(100)	Bacilli(100)	Lactobacillales(100)	Aerococcaceae(100)	Abiotrophia(88)	5e-06	0	4e-06	0	0	0	1	1			Phylo062	Bacteria(100)	Bacillota(100)	Bacilli(100)	Lactobacillales(100)	Aerococcaceae(100)	Abiotrophia(88)	0	0	0	0	0	0	1	1			Phylo062	Bacteria(100)	Bacillota(100)	Bacilli(100)	Lactobacillales(100)	Aerococcaceae(100)	Abiotrophia(88)	0	0	0	0	0	0	1	1
Phylo063	Bacteria(100)	Actinomycetota(100)	Actinobacteria(100)	Mycobacteriales(100)	Lawsonellaceae(100)	Lawsonella(100)	2e-06	0	2e-06	6e-06	0	6e-06	1	1			Phylo063	Bacteria(100)	Actinomycetota(100)	Actinobacteria(100)	Mycobacteriales(100)	Lawsonellaceae(100)	Lawsonella(100)	0	0	0	6e-06	0	6e-06	1	1			Phylo063	Bacteria(100)	Actinomycetota(100)	Actinobacteria(100)	Mycobacteriales(100)	Lawsonellaceae(100)	Lawsonella(100)	2e-06	0	2e-06	2e-06	0	2e-06	1	1			Phylo063	Bacteria(100)	Actinomycetota(100)	Actinobacteria(100)	Mycobacteriales(100)	Lawsonellaceae(100)	Lawsonella(100)	2e-06	0	2e-06	0	0	0	1	1			Phylo063	Bacteria(100)	Actinomycetota(100)	Actinobacteria(100)	Mycobacteriales(100)	Lawsonellaceae(100)	Lawsonella(100)	4e-06	0	4e-06	0	0	0	1	1			Phylo063	Bacteria(100)	Actinomycetota(100)	Actinobacteria(100)	Mycobacteriales(100)	Lawsonellaceae(100)	Lawsonella(100)	0	0	0	0	0	0	1	1
Phylo064	Bacteria(100)	Bacillota(100)	Clostridia(100)	Eubacteriales(100)	Peptococcaceae(100)	Peptococcus(100)	5e-06	0	5e-06	0	0	0	1	1			Phylo064	Bacteria(100)	Bacillota(100)	Clostridia(100)	Eubacteriales(100)	Peptococcaceae(100)	Peptococcus(100)	0	0	0	0	0	0	1	1			Phylo064	Bacteria(100)	Bacillota(100)	Clostridia(100)	Eubacteriales(100)	Peptococcaceae(100)	Peptococcus(100)	0	0	0	5e-06	0	5e-06	1	1			Phylo064	Bacteria(100)	Bacillota(100)	Clostridia(100)	Eubacteriales(100)	Peptococcaceae(100)	Peptococcus(100)	0	0	0	0	0	0	1	1			Phylo064	Bacteria(100)	Bacillota(100)	Clostridia(100)	Eubacteriales(100)	Peptococcaceae(100)	Peptococcus(100)	0	0	0	0	0	0	1	1			Phylo064	Bacteria(100)	Bacillota(100)	Clostridia(100)	Eubacteriales(100)	Peptococcaceae(100)	Peptococcus(100)	7e-06	0	7e-06	0	0	0	1	1
Phylo065	Bacteria(100)	Synergistota(100)	Synergistia(100)	Synergistales(100)	Synergistaceae(100)	Cloacibacillus(100)	0	0	0	6e-06	0	6e-06	1	1			Phylo065	Bacteria(100)	Synergistota(100)	Synergistia(100)	Synergistales(100)	Synergistaceae(100)	Cloacibacillus(100)	4e-06	0	4e-06	6e-06	0	6e-06	1	1			Phylo065	Bacteria(100)	Synergistota(100)	Synergistia(100)	Synergistales(100)	Synergistaceae(100)	Cloacibacillus(100)	0	0	0	0	0	0	1	1			Phylo065	Bacteria(100)	Synergistota(100)	Synergistia(100)	Synergistales(100)	Synergistaceae(100)	Cloacibacillus(100)	0	0	0	4e-06	0	4e-06	1	1			Phylo065	Bacteria(100)	Synergistota(100)	Synergistia(100)	Synergistales(100)	Synergistaceae(100)	Cloacibacillus(100)	0	0	0	4e-06	0	4e-06	1	1			Phylo065	Bacteria(100)	Synergistota(100)	Synergistia(100)	Synergistales(100)	Synergistaceae(100)	Cloacibacillus(100)	0	0	0	4e-06	0	4e-06	1	1
Phylo066	Bacteria(100)	Pseudomonadota(100)	Gammaproteobacteria(100)	Pseudomonadales(100)	Pseudomonadaceae(100)	Pseudomonas(100)	0	0	0	0	0	0	1	1			Phylo066	Bacteria(100)	Pseudomonadota(100)	Gammaproteobacteria(100)	Pseudomonadales(100)	Pseudomonadaceae(100)	Pseudomonas(100)	2e-06	0	2e-06	0	0	0	1	1			Phylo066	Bacteria(100)	Pseudomonadota(100)	Gammaproteobacteria(100)	Pseudomonadales(100)	Pseudomonadaceae(100)	Pseudomonas(100)	0	0	0	0	0	0	1	1			Phylo066	Bacteria(100)	Pseudomonadota(100)	Gammaproteobacteria(100)	Pseudomonadales(100)	Pseudomonadaceae(100)	Pseudomonas(100)	0	0	0	2e-06	0	2e-06	1	1			Phylo066	Bacteria(100)	Pseudomonadota(100)	Gammaproteobacteria(100)	Pseudomonadales(100)	Pseudomonadaceae(100)	Pseudomonas(100)	8e-06	0	6e-06	2e-06	0	2e-06	1	1			Phylo066	Bacteria(100)	Pseudomonadota(100)	Gammaproteobacteria(100)	Pseudomonadales(100)	Pseudomonadaceae(100)	Pseudomonas(100)	0	0	0	2e-06	0	2e-06	1	1
Phylo067	Bacteria(100)	Pseudomonadota(100)	Gammaproteobacteria(100)	Gammaproteobacteria_unclassified(100)	Gammaproteobacteria_unclassified(100)	Gammaproteobacteria_unclassified(100)	0	0	0	0	0	0	1	1			Phylo067	Bacteria(100)	Pseudomonadota(100)	Gammaproteobacteria(100)	Gammaproteobacteria_unclassified(100)	Gammaproteobacteria_unclassified(100)	Gammaproteobacteria_unclassified(100)	2e-06	0	2e-06	0	0	0	1	1			Phylo067	Bacteria(100)	Pseudomonadota(100)	Gammaproteobacteria(100)	Gammaproteobacteria_unclassified(100)	Gammaproteobacteria_unclassified(100)	Gammaproteobacteria_unclassified(100)	2e-06	0	2e-06	0	0	0	1	1			Phylo067	Bacteria(100)	Pseudomonadota(100)	Gammaproteobacteria(100)	Gammaproteobacteria_unclassified(100)	Gammaproteobacteria_unclassified(100)	Gammaproteobacteria_unclassified(100)	2e-06	0	2e-06	2e-06	0	2e-06	1	1			Phylo067	Bacteria(100)	Pseudomonadota(100)	Gammaproteobacteria(100)	Gammaproteobacteria_unclassified(100)	Gammaproteobacteria_unclassified(100)	Gammaproteobacteria_unclassified(100)	2e-06	0	2e-06	2e-06	0	2e-06	1	1			Phylo067	Bacteria(100)	Pseudomonadota(100)	Gammaproteobacteria(100)	Gammaproteobacteria_unclassified(100)	Gammaproteobacteria_unclassified(100)	Gammaproteobacteria_unclassified(100)	4e-06	0	3e-06	2e-06	0	2e-06	1	1
Phylo068	Bacteria(100)	Bacillota(100)	Bacilli(100)	Caryophanales(100)	Staphylococcaceae(100)	Staphylococcus(100)	0	0	0	0	0	0	1	1			Phylo068	Bacteria(100)	Bacillota(100)	Bacilli(100)	Caryophanales(100)	Staphylococcaceae(100)	Staphylococcus(100)	2e-06	0	2e-06	0	0	0	1	1			Phylo068	Bacteria(100)	Bacillota(100)	Bacilli(100)	Caryophanales(100)	Staphylococcaceae(100)	Staphylococcus(100)	0	0	0	0	0	0	1	1			Phylo068	Bacteria(100)	Bacillota(100)	Bacilli(100)	Caryophanales(100)	Staphylococcaceae(100)	Staphylococcus(100)	0	0	0	2e-06	0	2e-06	1	1			Phylo068	Bacteria(100)	Bacillota(100)	Bacilli(100)	Caryophanales(100)	Staphylococcaceae(100)	Staphylococcus(100)	8e-06	0	8e-06	2e-06	0	2e-06	1	1			Phylo068	Bacteria(100)	Bacillota(100)	Bacilli(100)	Caryophanales(100)	Staphylococcaceae(100)	Staphylococcus(100)	0	0	0	2e-06	0	2e-06	1	1
Phylo069	Bacteria(100)	Pseudomonadota(100)	Alphaproteobacteria(100)	Caulobacterales(100)	Caulobacteraceae(100)	Brevundimonas(100)	0	0	0	4e-06	0	3e-06	1	1			Phylo069	Bacteria(100)	Pseudomonadota(100)	Alphaproteobacteria(100)	Caulobacterales(100)	Caulobacteraceae(100)	Brevundimonas(100)	0	0	0	4e-06	0	3e-06	1	1			Phylo069	Bacteria(100)	Pseudomonadota(100)	Alphaproteobacteria(100)	Caulobacterales(100)	Caulobacteraceae(100)	Brevundimonas(100)	0	0	0	0	0	0	1	1			Phylo069	Bacteria(100)	Pseudomonadota(100)	Alphaproteobacteria(100)	Caulobacterales(100)	Caulobacteraceae(100)	Brevundimonas(100)	0	0	0	0	0	0	1	1			Phylo069	Bacteria(100)	Pseudomonadota(100)	Alphaproteobacteria(100)	Caulobacterales(100)	Caulobacteraceae(100)	Brevundimonas(100)	0	0	0	0	0	0	1	1			Phylo069	Bacteria(100)	Pseudomonadota(100)	Alphaproteobacteria(100)	Caulobacterales(100)	Caulobacteraceae(100)	Brevundimonas(100)	4e-06	0	4e-06	0	0	0	1	1
Phylo070	Bacteria(100)	Cyanobacteriota(100)	Cyanobacteriota_unclassified(100)	Cyanobacteriota_unclassified(100)	Cyanobacteriota_unclassified(100)	Cyanobacteriota_unclassified(100)	0	0	0	6e-06	0	6e-06	1	1			Phylo070	Bacteria(100)	Cyanobacteriota(100)	Cyanobacteriota_unclassified(100)	Cyanobacteriota_unclassified(100)	Cyanobacteriota_unclassified(100)	Cyanobacteriota_unclassified(100)	0	0	0	6e-06	0	6e-06	1	1			Phylo070	Bacteria(100)	Cyanobacteriota(100)	Cyanobacteriota_unclassified(100)	Cyanobacteriota_unclassified(100)	Cyanobacteriota_unclassified(100)	Cyanobacteriota_unclassified(100)	0	0	0	0	0	0	1	1			Phylo070	Bacteria(100)	Cyanobacteriota(100)	Cyanobacteriota_unclassified(100)	Cyanobacteriota_unclassified(100)	Cyanobacteriota_unclassified(100)	Cyanobacteriota_unclassified(100)	0	0	0	0	0	0	1	1			Phylo070	Bacteria(100)	Cyanobacteriota(100)	Cyanobacteriota_unclassified(100)	Cyanobacteriota_unclassified(100)	Cyanobacteriota_unclassified(100)	Cyanobacteriota_unclassified(100)	0	0	0	0	0	0	1	1			Phylo070	Bacteria(100)	Cyanobacteriota(100)	Cyanobacteriota_unclassified(100)	Cyanobacteriota_unclassified(100)	Cyanobacteriota_unclassified(100)	Cyanobacteriota_unclassified(100)	0	0	0	0	0	0	1	1
Phylo071	Bacteria(100)	Pseudomonadota(100)	Gammaproteobacteria(100)	Xanthomonadales(100)	Rhodanobacteraceae(100)	Dyella(100)	0	0	0	0	0	0	1	1			Phylo071	Bacteria(100)	Pseudomonadota(100)	Gammaproteobacteria(100)	Xanthomonadales(100)	Rhodanobacteraceae(100)	Dyella(100)	0	0	0	0	0	0	1	1			Phylo071	Bacteria(100)	Pseudomonadota(100)	Gammaproteobacteria(100)	Xanthomonadales(100)	Rhodanobacteraceae(100)	Dyella(100)	4e-06	0	2e-06	0	0	0	1	1			Phylo071	Bacteria(100)	Pseudomonadota(100)	Gammaproteobacteria(100)	Xanthomonadales(100)	Rhodanobacteraceae(100)	Dyella(100)	4e-06	0	2e-06	0	0	0	1	1			Phylo071	Bacteria(100)	Pseudomonadota(100)	Gammaproteobacteria(100)	Xanthomonadales(100)	Rhodanobacteraceae(100)	Dyella(100)	0	0	0	0	0	0	1	1			Phylo071	Bacteria(100)	Pseudomonadota(100)	Gammaproteobacteria(100)	Xanthomonadales(100)	Rhodanobacteraceae(100)	Dyella(100)	2e-06	0	2e-06	0	0	0	1	1
Phylo072	Bacteria(100)	Bacillota(100)	Bacilli(100)	Caryophanales(100)	Caryophanaceae(100)	Lysinibacillus(100)	0	0	0	4e-06	0	4e-06	1	1			Phylo072	Bacteria(100)	Bacillota(100)	Bacilli(100)	Caryophanales(100)	Caryophanaceae(100)	Lysinibacillus(100)	0	0	0	4e-06	0	4e-06	1	1			Phylo072	Bacteria(100)	Bacillota(100)	Bacilli(100)	Caryophanales(100)	Caryophanaceae(100)	Lysinibacillus(100)	0	0	0	0	0	0	1	1			Phylo072	Bacteria(100)	Bacillota(100)	Bacilli(100)	Caryophanales(100)	Caryophanaceae(100)	Lysinibacillus(100)	0	0	0	0	0	0	1	1			Phylo072	Bacteria(100)	Bacillota(100)	Bacilli(100)	Caryophanales(100)	Caryophanaceae(100)	Lysinibacillus(100)	0	0	0	0	0	0	1	1			Phylo072	Bacteria(100)	Bacillota(100)	Bacilli(100)	Caryophanales(100)	Caryophanaceae(100)	Lysinibacillus(100)	2e-06	0	2e-06	0	0	0	1	1
Phylo073	Bacteria(100)	Verrucomicrobiota(100)	Opitutia(100)	Puniceicoccales(100)	Puniceicoccaceae(100)	Coraliomargarita(100)	0	0	0	0	0	0	1	1			Phylo073	Bacteria(100)	Verrucomicrobiota(100)	Opitutia(100)	Puniceicoccales(100)	Puniceicoccaceae(100)	Coraliomargarita(100)	2e-06	0	2e-06	0	0	0	1	1			Phylo073	Bacteria(100)	Verrucomicrobiota(100)	Opitutia(100)	Puniceicoccales(100)	Puniceicoccaceae(100)	Coraliomargarita(100)	0	0	0	0	0	0	1	1			Phylo073	Bacteria(100)	Verrucomicrobiota(100)	Opitutia(100)	Puniceicoccales(100)	Puniceicoccaceae(100)	Coraliomargarita(100)	0	0	0	2e-06	0	2e-06	1	1			Phylo073	Bacteria(100)	Verrucomicrobiota(100)	Opitutia(100)	Puniceicoccales(100)	Puniceicoccaceae(100)	Coraliomargarita(100)	0	0	0	2e-06	0	2e-06	1	1			Phylo073	Bacteria(100)	Verrucomicrobiota(100)	Opitutia(100)	Puniceicoccales(100)	Puniceicoccaceae(100)	Coraliomargarita(100)	4e-06	0	4e-06	2e-06	0	2e-06	1	1
Phylo074	Bacteria(100)	Acidobacteriota(100)	Blastocatellia(100)	Blastocatellales(100)	Blastocatellaceae(100)	Blastocatella(100)	0	0	0	0	0	0	1	1			Phylo074	Bacteria(100)	Acidobacteriota(100)	Blastocatellia(100)	Blastocatellales(100)	Blastocatellaceae(100)	Blastocatella(100)	0	0	0	0	0	0	1	1			Phylo074	Bacteria(100)	Acidobacteriota(100)	Blastocatellia(100)	Blastocatellales(100)	Blastocatellaceae(100)	Blastocatella(100)	0	0	0	0	0	0	1	1			Phylo074	Bacteria(100)	Acidobacteriota(100)	Blastocatellia(100)	Blastocatellales(100)	Blastocatellaceae(100)	Blastocatella(100)	0	0	0	0	0	0	1	1			Phylo074	Bacteria(100)	Acidobacteriota(100)	Blastocatellia(100)	Blastocatellales(100)	Blastocatellaceae(100)	Blastocatella(100)	0	0	0	0	0	0	1	1			Phylo074	Bacteria(100)	Acidobacteriota(100)	Blastocatellia(100)	Blastocatellales(100)	Blastocatellaceae(100)	Blastocatella(100)	4e-06	0	4e-06	0	0	0	1	1
Phylo075	Bacteria(100)	Pseudomonadota(100)	Betaproteobacteria(100)	Burkholderiales(100)	Burkholderiales_unclassified(100)	Burkholderiales_unclassified(100)	0	0	0	4e-06	0	4e-06	1	1			Phylo075	Bacteria(100)	Pseudomonadota(100)	Betaproteobacteria(100)	Burkholderiales(100)	Burkholderiales_unclassified(100)	Burkholderiales_unclassified(100)	0	0	0	4e-06	0	4e-06	1	1			Phylo075	Bacteria(100)	Pseudomonadota(100)	Betaproteobacteria(100)	Burkholderiales(100)	Burkholderiales_unclassified(100)	Burkholderiales_unclassified(100)	0	0	0	0	0	0	1	1			Phylo075	Bacteria(100)	Pseudomonadota(100)	Betaproteobacteria(100)	Burkholderiales(100)	Burkholderiales_unclassified(100)	Burkholderiales_unclassified(100)	0	0	0	0	0	0	1	1			Phylo075	Bacteria(100)	Pseudomonadota(100)	Betaproteobacteria(100)	Burkholderiales(100)	Burkholderiales_unclassified(100)	Burkholderiales_unclassified(100)	0	0	0	0	0	0	1	1			Phylo075	Bacteria(100)	Pseudomonadota(100)	Betaproteobacteria(100)	Burkholderiales(100)	Burkholderiales_unclassified(100)	Burkholderiales_unclassified(100)	0	0	0	0	0	0	1	1
Phylo076	Bacteria(100)	Nitrospirota(100)	Nitrospiria(100)	Nitrospirales(100)	Nitrospiraceae(100)	Nitrospira(100)	0	0	0	0	0	0	1	1			Phylo076	Bacteria(100)	Nitrospirota(100)	Nitrospiria(100)	Nitrospirales(100)	Nitrospiraceae(100)	Nitrospira(100)	0	0	0	0	0	0	1	1			Phylo076	Bacteria(100)	Nitrospirota(100)	Nitrospiria(100)	Nitrospirales(100)	Nitrospiraceae(100)	Nitrospira(100)	4e-06	0	4e-06	0	0	0	1	1			Phylo076	Bacteria(100)	Nitrospirota(100)	Nitrospiria(100)	Nitrospirales(100)	Nitrospiraceae(100)	Nitrospira(100)	4e-06	0	4e-06	0	0	0	1	1			Phylo076	Bacteria(100)	Nitrospirota(100)	Nitrospiria(100)	Nitrospirales(100)	Nitrospiraceae(100)	Nitrospira(100)	0	0	0	0	0	0	1	1			Phylo076	Bacteria(100)	Nitrospirota(100)	Nitrospiria(100)	Nitrospirales(100)	Nitrospiraceae(100)	Nitrospira(100)	0	0	0	0	0	0	1	1
Phylo077	Bacteria(100)	Actinomycetota(100)	Actinobacteria(100)	Micrococcales(100)	Dermabacteraceae(100)	Brachybacterium(100)	0	0	0	0	0	0	1	1			Phylo077	Bacteria(100)	Actinomycetota(100)	Actinobacteria(100)	Micrococcales(100)	Dermabacteraceae(100)	Brachybacterium(100)	4e-06	0	4e-06	0	0	0	1	1			Phylo077	Bacteria(100)	Actinomycetota(100)	Actinobacteria(100)	Micrococcales(100)	Dermabacteraceae(100)	Brachybacterium(100)	0	0	0	0	0	0	1	1			Phylo077	Bacteria(100)	Actinomycetota(100)	Actinobacteria(100)	Micrococcales(100)	Dermabacteraceae(100)	Brachybacterium(100)	0	0	0	4e-06	0	4e-06	1	1			Phylo077	Bacteria(100)	Actinomycetota(100)	Actinobacteria(100)	Micrococcales(100)	Dermabacteraceae(100)	Brachybacterium(100)	0	0	0	4e-06	0	4e-06	1	1			Phylo077	Bacteria(100)	Actinomycetota(100)	Actinobacteria(100)	Micrococcales(100)	Dermabacteraceae(100)	Brachybacterium(100)	0	0	0	4e-06	0	4e-06	1	1
Phylo078	Bacteria(100)	Actinomycetota(100)	Actinobacteria(100)	Micrococcales(100)	Dermacoccaceae(100)	Dermacoccus(100)	0	0	0	0	0	0	1	1			Phylo078	Bacteria(100)	Actinomycetota(100)	Actinobacteria(100)	Micrococcales(100)	Dermacoccaceae(100)	Dermacoccus(100)	4e-06	0	4e-06	0	0	0	1	1			Phylo078	Bacteria(100)	Actinomycetota(100)	Actinobacteria(100)	Micrococcales(100)	Dermacoccaceae(100)	Dermacoccus(100)	0	0	0	0	0	0	1	1			Phylo078	Bacteria(100)	Actinomycetota(100)	Actinobacteria(100)	Micrococcales(100)	Dermacoccaceae(100)	Dermacoccus(100)	0	0	0	4e-06	0	4e-06	1	1			Phylo078	Bacteria(100)	Actinomycetota(100)	Actinobacteria(100)	Micrococcales(100)	Dermacoccaceae(100)	Dermacoccus(100)	0	0	0	4e-06	0	4e-06	1	1			Phylo078	Bacteria(100)	Actinomycetota(100)	Actinobacteria(100)	Micrococcales(100)	Dermacoccaceae(100)	Dermacoccus(100)	0	0	0	4e-06	0	4e-06	1	1
Phylo079	Bacteria(100)	Bacteroidota(100)	Chitinophagia(100)	Chitinophagales(100)	Chitinophagaceae(100)	Chitinophagaceae_unclassified(100)	0	0	0	0	0	0	1	1			Phylo079	Bacteria(100)	Bacteroidota(100)	Chitinophagia(100)	Chitinophagales(100)	Chitinophagaceae(100)	Chitinophagaceae_unclassified(100)	0	0	0	0	0	0	1	1			Phylo079	Bacteria(100)	Bacteroidota(100)	Chitinophagia(100)	Chitinophagales(100)	Chitinophagaceae(100)	Chitinophagaceae_unclassified(100)	0	0	0	0	0	0	1	1			Phylo079	Bacteria(100)	Bacteroidota(100)	Chitinophagia(100)	Chitinophagales(100)	Chitinophagaceae(100)	Chitinophagaceae_unclassified(100)	0	0	0	0	0	0	1	1			Phylo079	Bacteria(100)	Bacteroidota(100)	Chitinophagia(100)	Chitinophagales(100)	Chitinophagaceae(100)	Chitinophagaceae_unclassified(100)	4e-06	0	4e-06	0	0	0	1	1			Phylo079	Bacteria(100)	Bacteroidota(100)	Chitinophagia(100)	Chitinophagales(100)	Chitinophagaceae(100)	Chitinophagaceae_unclassified(100)	0	0	0	0	0	0	1	1
Phylo080	Bacteria(100)	Bacillota(100)	Bacilli(100)	Caryophanales(100)	Bacillaceae(100)	Shouchella(100)	0	0	0	2e-06	0	2e-06	1	1			Phylo080	Bacteria(100)	Bacillota(100)	Bacilli(100)	Caryophanales(100)	Bacillaceae(100)	Shouchella(100)	0	0	0	2e-06	0	2e-06	1	1			Phylo080	Bacteria(100)	Bacillota(100)	Bacilli(100)	Caryophanales(100)	Bacillaceae(100)	Shouchella(100)	0	0	0	0	0	0	1	1			Phylo080	Bacteria(100)	Bacillota(100)	Bacilli(100)	Caryophanales(100)	Bacillaceae(100)	Shouchella(100)	0	0	0	0	0	0	1	1			Phylo080	Bacteria(100)	Bacillota(100)	Bacilli(100)	Caryophanales(100)	Bacillaceae(100)	Shouchella(100)	0	0	0	0	0	0	1	1			Phylo080	Bacteria(100)	Bacillota(100)	Bacilli(100)	Caryophanales(100)	Bacillaceae(100)	Shouchella(100)	2e-06	0	2e-06	0	0	0	1	1
Phylo081	Bacteria(100)	Pseudomonadota(100)	Alphaproteobacteria(100)	Hyphomicrobiales(100)	Rhizobiaceae(100)	Rhizobium(100)	0	0	0	0	0	0	1	1			Phylo081	Bacteria(100)	Pseudomonadota(100)	Alphaproteobacteria(100)	Hyphomicrobiales(100)	Rhizobiaceae(100)	Rhizobium(100)	0	0	0	0	0	0	1	1			Phylo081	Bacteria(100)	Pseudomonadota(100)	Alphaproteobacteria(100)	Hyphomicrobiales(100)	Rhizobiaceae(100)	Rhizobium(100)	0	0	0	0	0	0	1	1			Phylo081	Bacteria(100)	Pseudomonadota(100)	Alphaproteobacteria(100)	Hyphomicrobiales(100)	Rhizobiaceae(100)	Rhizobium(100)	0	0	0	0	0	0	1	1			Phylo081	Bacteria(100)	Pseudomonadota(100)	Alphaproteobacteria(100)	Hyphomicrobiales(100)	Rhizobiaceae(100)	Rhizobium(100)	0	0	0	0	0	0	1	1			Phylo081	Bacteria(100)	Pseudomonadota(100)	Alphaproteobacteria(100)	Hyphomicrobiales(100)	Rhizobiaceae(100)	Rhizobium(100)	4e-06	0	4e-06	0	0	0	1	1
Phylo082	Bacteria(100)	Pseudomonadota(100)	Gammaproteobacteria(100)	Pseudomonadales(100)	Moraxellaceae(100)	Acinetobacter(100)	4e-06	0	4e-06	0	0	0	1	1			Phylo082	Bacteria(100)	Pseudomonadota(100)	Gammaproteobacteria(100)	Pseudomonadales(100)	Moraxellaceae(100)	Acinetobacter(100)	0	0	0	0	0	0	1	1			Phylo082	Bacteria(100)	Pseudomonadota(100)	Gammaproteobacteria(100)	Pseudomonadales(100)	Moraxellaceae(100)	Acinetobacter(100)	0	0	0	4e-06	0	4e-06	1	1			Phylo082	Bacteria(100)	Pseudomonadota(100)	Gammaproteobacteria(100)	Pseudomonadales(100)	Moraxellaceae(100)	Acinetobacter(100)	0	0	0	0	0	0	1	1			Phylo082	Bacteria(100)	Pseudomonadota(100)	Gammaproteobacteria(100)	Pseudomonadales(100)	Moraxellaceae(100)	Acinetobacter(100)	0	0	0	0	0	0	1	1			Phylo082	Bacteria(100)	Pseudomonadota(100)	Gammaproteobacteria(100)	Pseudomonadales(100)	Moraxellaceae(100)	Acinetobacter(100)	0	0	0	0	0	0	1	1
Phylo083	Bacteria(100)	Mycoplasmatota(100)	Mollicutes(100)	Mollicutes_unclassified(100)	Mollicutes_unclassified(100)	Mollicutes_unclassified(100)	0	0	0	0	0	0	1	1			Phylo083	Bacteria(100)	Mycoplasmatota(100)	Mollicutes(100)	Mollicutes_unclassified(100)	Mollicutes_unclassified(100)	Mollicutes_unclassified(100)	0	0	0	0	0	0	1	1			Phylo083	Bacteria(100)	Mycoplasmatota(100)	Mollicutes(100)	Mollicutes_unclassified(100)	Mollicutes_unclassified(100)	Mollicutes_unclassified(100)	4e-06	0	4e-06	0	0	0	1	1			Phylo083	Bacteria(100)	Mycoplasmatota(100)	Mollicutes(100)	Mollicutes_unclassified(100)	Mollicutes_unclassified(100)	Mollicutes_unclassified(100)	4e-06	0	4e-06	0	0	0	1	1			Phylo083	Bacteria(100)	Mycoplasmatota(100)	Mollicutes(100)	Mollicutes_unclassified(100)	Mollicutes_unclassified(100)	Mollicutes_unclassified(100)	0	0	0	0	0	0	1	1			Phylo083	Bacteria(100)	Mycoplasmatota(100)	Mollicutes(100)	Mollicutes_unclassified(100)	Mollicutes_unclassified(100)	Mollicutes_unclassified(100)	0	0	0	0	0	0	1	1
Phylo084	Bacteria(100)	Mycoplasmatota(100)	Mollicutes(100)	Acholeplasmatales(100)	Acholeplasmataceae(100)	Mariniplasma(100)	0	0	0	0	0	0	1	1			Phylo084	Bacteria(100)	Mycoplasmatota(100)	Mollicutes(100)	Acholeplasmatales(100)	Acholeplasmataceae(100)	Mariniplasma(100)	0	0	0	0	0	0	1	1			Phylo084	Bacteria(100)	Mycoplasmatota(100)	Mollicutes(100)	Acholeplasmatales(100)	Acholeplasmataceae(100)	Mariniplasma(100)	2e-06	0	2e-06	0	0	0	1	1			Phylo084	Bacteria(100)	Mycoplasmatota(100)	Mollicutes(100)	Acholeplasmatales(100)	Acholeplasmataceae(100)	Mariniplasma(100)	2e-06	0	2e-06	0	0	0	1	1			Phylo084	Bacteria(100)	Mycoplasmatota(100)	Mollicutes(100)	Acholeplasmatales(100)	Acholeplasmataceae(100)	Mariniplasma(100)	0	0	0	0	0	0	1	1			Phylo084	Bacteria(100)	Mycoplasmatota(100)	Mollicutes(100)	Acholeplasmatales(100)	Acholeplasmataceae(100)	Mariniplasma(100)	0	0	0	0	0	0	1	1
Phylo085	Bacteria(100)	Actinomycetota(100)	Actinobacteria(100)	Actinobacteria_unclassified(100)	Actinobacteria_unclassified(100)	Actinobacteria_unclassified(100)	0	0	0	2e-06	0	2e-06	1	1			Phylo085	Bacteria(100)	Actinomycetota(100)	Actinobacteria(100)	Actinobacteria_unclassified(100)	Actinobacteria_unclassified(100)	Actinobacteria_unclassified(100)	0	0	0	2e-06	0	2e-06	1	1			Phylo085	Bacteria(100)	Actinomycetota(100)	Actinobacteria(100)	Actinobacteria_unclassified(100)	Actinobacteria_unclassified(100)	Actinobacteria_unclassified(100)	0	0	0	0	0	0	1	1			Phylo085	Bacteria(100)	Actinomycetota(100)	Actinobacteria(100)	Actinobacteria_unclassified(100)	Actinobacteria_unclassified(100)	Actinobacteria_unclassified(100)	0	0	0	0	0	0	1	1			Phylo085	Bacteria(100)	Actinomycetota(100)	Actinobacteria(100)	Actinobacteria_unclassified(100)	Actinobacteria_unclassified(100)	Actinobacteria_unclassified(100)	0	0	0	0	0	0	1	1			Phylo085	Bacteria(100)	Actinomycetota(100)	Actinobacteria(100)	Actinobacteria_unclassified(100)	Actinobacteria_unclassified(100)	Actinobacteria_unclassified(100)	0	0	0	0	0	0	1	1
Phylo086	Bacteria(100)	Pseudomonadota(100)	Gammaproteobacteria(100)	Aeromonadales(100)	Aeromonadaceae(100)	Aeromonas(100)	0	0	0	2e-06	0	2e-06	1	1			Phylo086	Bacteria(100)	Pseudomonadota(100)	Gammaproteobacteria(100)	Aeromonadales(100)	Aeromonadaceae(100)	Aeromonas(100)	0	0	0	2e-06	0	2e-06	1	1			Phylo086	Bacteria(100)	Pseudomonadota(100)	Gammaproteobacteria(100)	Aeromonadales(100)	Aeromonadaceae(100)	Aeromonas(100)	0	0	0	0	0	0	1	1			Phylo086	Bacteria(100)	Pseudomonadota(100)	Gammaproteobacteria(100)	Aeromonadales(100)	Aeromonadaceae(100)	Aeromonas(100)	0	0	0	0	0	0	1	1			Phylo086	Bacteria(100)	Pseudomonadota(100)	Gammaproteobacteria(100)	Aeromonadales(100)	Aeromonadaceae(100)	Aeromonas(100)	0	0	0	0	0	0	1	1			Phylo086	Bacteria(100)	Pseudomonadota(100)	Gammaproteobacteria(100)	Aeromonadales(100)	Aeromonadaceae(100)	Aeromonas(100)	0	0	0	0	0	0	1	1
Phylo087	Bacteria(100)	Pseudomonadota(100)	Alphaproteobacteria(100)	Rhodospirillales(100)	Kiloniellaceae(100)	Aestuariispira(100)	2e-06	0	2e-06	0	0	0	1	1			Phylo087	Bacteria(100)	Pseudomonadota(100)	Alphaproteobacteria(100)	Rhodospirillales(100)	Kiloniellaceae(100)	Aestuariispira(100)	0	0	0	0	0	0	1	1			Phylo087	Bacteria(100)	Pseudomonadota(100)	Alphaproteobacteria(100)	Rhodospirillales(100)	Kiloniellaceae(100)	Aestuariispira(100)	0	0	0	2e-06	0	2e-06	1	1			Phylo087	Bacteria(100)	Pseudomonadota(100)	Alphaproteobacteria(100)	Rhodospirillales(100)	Kiloniellaceae(100)	Aestuariispira(100)	0	0	0	0	0	0	1	1			Phylo087	Bacteria(100)	Pseudomonadota(100)	Alphaproteobacteria(100)	Rhodospirillales(100)	Kiloniellaceae(100)	Aestuariispira(100)	0	0	0	0	0	0	1	1			Phylo087	Bacteria(100)	Pseudomonadota(100)	Alphaproteobacteria(100)	Rhodospirillales(100)	Kiloniellaceae(100)	Aestuariispira(100)	0	0	0	0	0	0	1	1
Phylo088	Bacteria(100)	Bacillota(100)	Bacilli(100)	Bacilli_unclassified(100)	Bacilli_unclassified(100)	Bacilli_unclassified(100)	0	0	0	0	0	0	1	1			Phylo088	Bacteria(100)	Bacillota(100)	Bacilli(100)	Bacilli_unclassified(100)	Bacilli_unclassified(100)	Bacilli_unclassified(100)	0	0	0	0	0	0	1	1			Phylo088	Bacteria(100)	Bacillota(100)	Bacilli(100)	Bacilli_unclassified(100)	Bacilli_unclassified(100)	Bacilli_unclassified(100)	2e-06	0	2e-06	0	0	0	1	1			Phylo088	Bacteria(100)	Bacillota(100)	Bacilli(100)	Bacilli_unclassified(100)	Bacilli_unclassified(100)	Bacilli_unclassified(100)	2e-06	0	2e-06	0	0	0	1	1			Phylo088	Bacteria(100)	Bacillota(100)	Bacilli(100)	Bacilli_unclassified(100)	Bacilli_unclassified(100)	Bacilli_unclassified(100)	0	0	0	0	0	0	1	1			Phylo088	Bacteria(100)	Bacillota(100)	Bacilli(100)	Bacilli_unclassified(100)	Bacilli_unclassified(100)	Bacilli_unclassified(100)	0	0	0	0	0	0	1	1
Phylo089	Bacteria(100)	Pseudomonadota(100)	Alphaproteobacteria(100)	Hyphomicrobiales(100)	Hyphomicrobiales_unclassified(100)	Hyphomicrobiales_unclassified(100)	0	0	0	0	0	0	1	1			Phylo089	Bacteria(100)	Pseudomonadota(100)	Alphaproteobacteria(100)	Hyphomicrobiales(100)	Hyphomicrobiales_unclassified(100)	Hyphomicrobiales_unclassified(100)	0	0	0	0	0	0	1	1			Phylo089	Bacteria(100)	Pseudomonadota(100)	Alphaproteobacteria(100)	Hyphomicrobiales(100)	Hyphomicrobiales_unclassified(100)	Hyphomicrobiales_unclassified(100)	2e-06	0	2e-06	0	0	0	1	1			Phylo089	Bacteria(100)	Pseudomonadota(100)	Alphaproteobacteria(100)	Hyphomicrobiales(100)	Hyphomicrobiales_unclassified(100)	Hyphomicrobiales_unclassified(100)	2e-06	0	2e-06	0	0	0	1	1			Phylo089	Bacteria(100)	Pseudomonadota(100)	Alphaproteobacteria(100)	Hyphomicrobiales(100)	Hyphomicrobiales_unclassified(100)	Hyphomicrobiales_unclassified(100)	0	0	0	0	0	0	1	1			Phylo089	Bacteria(100)	Pseudomonadota(100)	Alphaproteobacteria(100)	Hyphomicrobiales(100)	Hyphomicrobiales_unclassified(100)	Hyphomicrobiales_unclassified(100)	0	0	0	0	0	0	1	1

### Sheet: DESeq- OTU (SS2)
DESeq2 OTU testing sample set two
Raw stool sample t=0 vs t=4						qFIT t=0 vs raw stool sample t=0						qFIT t=4 vs raw stool sample t=4						qFIT t=0 vs qFIT t=4						qFIT t=0 vs qFIT t=7						qFIT t=0 vs qFIT t=14
	log2FC	lfcSE	Pvalues	FDR			log2FC	lfcSE	Pvalues	FDR			log2FC	lfcSE	Pvalues	FDR			log2FC	lfcSE	Pvalues	FDR			log2FC	lfcSE	Pvalues	FDR			log2FC	lfcSE	Pvalues	FDR
Otu0084	1.6689	1.0375	0.10772	1		Otu0084	-1.6613	1.054	0.11498	1		Otu0038	-1.6436	0.55945	0.0033052	0.33052		Otu0046	-1.1993	0.69074	0.082508	1		Otu0033	-0.61512	0.33234	0.064187	1		Otu0046	-1.8805	0.72882	0.0098729	0.73658
Otu0012	-0.89687	0.58643	0.12617	1		Otu0028	0.94646	0.6304	0.13326	1		Otu0029	0.91761	0.5018	0.067456	1		Otu0030	0.97352	0.59663	0.10274	1		Otu0046	-1.2716	0.71429	0.075037	1		Otu0038	-1.4657	0.60095	0.014732	0.73658
Otu0046	0.86976	0.69093	0.20809	1		Otu0034	6.0916	4.2525	0.152	1		Otu0015	-0.70969	0.4295	0.098462	1		Otu0096	-2.7387	1.7247	0.1123	1		Otu0030	0.96301	0.61689	0.11851	1		Otu0034	-9.2218	4.4208	0.036978	1
Otu0036	0.9925	0.81099	0.22102	1		Otu0054	-1.339	0.95226	0.15967	1		Otu0030	0.96751	0.587	0.099306	1		Otu0038	-0.81665	0.56905	0.15125	1		Otu0038	-0.88412	0.58851	0.13302	1		Otu0086	-1.7437	1.1759	0.13809	1
Otu0100	0.55043	0.49192	0.26317	1		Otu0001	-0.51825	0.3885	0.18221	1		Otu0002	0.83915	0.5239	0.10922	1		Otu0086	-1.5497	1.1152	0.16463	1		Otu0009	0.73177	0.57597	0.20391	1		Otu0091	1.1928	0.85407	0.16254	1
Otu0034	-4.4549	4.1873	0.28738	1		Otu0087	0.80078	0.60086	0.18262	1		Otu0096	-2.6016	1.6971	0.1253	1		Otu0006	-1.0283	0.79818	0.19764	1		Otu0001	0.48681	0.39537	0.21822	1		Otu0015	0.6333	0.46033	0.1689	1
Otu0038	-0.53725	0.5676	0.34388	1		Otu0015	-0.5812	0.44368	0.19021	1		Otu0025	-5.3137	3.5722	0.13688	1		Otu0001	0.45529	0.38238	0.23378	1		Otu0006	-0.92816	0.8253	0.26074	1		Otu0006	-1.1124	0.84156	0.18621	1
Otu0081	-4.5064	4.9229	0.35998	1		Otu0074	-1.3146	1.0432	0.20761	1		Otu0053	-0.66308	0.44663	0.13765	1		Otu0009	0.64127	0.55706	0.24966	1		Otu0012	0.66565	0.60627	0.27223	1		Otu0100	-0.61372	0.51918	0.23717	1
Otu0025	-2.7474	3.6246	0.44847	1		Otu0060	-0.49441	0.41532	0.23387	1		Otu0054	-1.1812	0.92192	0.2001	1		Otu0012	0.67015	0.58636	0.25308	1		Otu0086	-1.2517	1.1529	0.27758	1		Otu0082	-0.34628	0.30209	0.25168	1
Otu0060	0.30478	0.40878	0.45592	1		Otu0049	-0.50038	0.42427	0.23824	1		Otu0049	-0.51993	0.41072	0.20555	1		Otu0024	0.75888	0.67314	0.25958	1		Otu0091	0.82435	0.83787	0.32518	1		Otu0011	-0.62266	0.54525	0.25346	1
Otu0014	0.25035	0.34217	0.46437	1		Otu0036	-0.94928	0.82388	0.24924	1		Otu0028	0.76058	0.61029	0.21267	1		Otu0004	0.51854	0.47839	0.2784	1		Otu0056	0.79456	0.84987	0.34983	1		Otu0051	0.8167	0.74735	0.27449	1
Otu0063	-0.89841	1.2781	0.48211	1		Otu0053	-0.48472	0.46139	0.29346	1		Otu0086	-1.3229	1.0972	0.22793	1		Otu0084	1.124	1.0376	0.27867	1		Otu0032	-0.66555	0.731	0.36258	1		Otu0044	-0.75949	0.7242	0.2943	1
Otu0030	-0.41705	0.59719	0.48495	1		Otu0080	1.7652	1.6962	0.29802	1		Otu0076	0.91229	0.77214	0.2374	1		Otu0032	-0.73407	0.707	0.29913	1		Otu0016	0.88982	0.98014	0.36395	1		Otu0003	-0.89018	0.86306	0.30234	1
Otu0015	-0.30376	0.43647	0.48646	1		Otu0048	1.3943	1.3507	0.30193	1		Otu0087	0.66041	0.5814	0.256	1		Otu0002	0.53538	0.53253	0.31473	1		Otu0084	-0.97503	1.0749	0.36437	1		Otu0073	-1.4505	1.448	0.31647	1
Otu0019	0.43181	0.62639	0.49059	1		Otu0002	0.52072	0.54112	0.3359	1		Otu0084	1.1317	1.0209	0.26764	1		Otu0091	0.78529	0.8104	0.33254	1		Otu0024	0.61702	0.69603	0.37536	1		Otu0084	1.054	1.0938	0.33527	1
Otu0080	-1.1	1.6708	0.51032	1		Otu0100	-0.37827	0.4994	0.44878	1		Otu0014	0.36006	0.33656	0.2847	1		Otu0016	0.91314	0.94793	0.3354	1		Otu0074	0.9213	1.0618	0.38558	1		Otu0033	-0.30629	0.33848	0.36551	1
Otu0043	-0.5898	0.92507	0.52375	1		Otu0065	-3.3105	4.5124	0.46316	1		Otu0056	0.82903	0.80901	0.30548	1		Otu0051	0.64821	0.70896	0.36056	1		Otu0090	-2.7202	3.8437	0.47914	1		Otu0076	-0.71794	0.8275	0.38561	1
Otu0066	-0.30871	0.49193	0.5303	1		Otu0090	2.6927	3.776	0.47578	1		Otu0074	-1.0211	1.0104	0.31223	1		Otu0060	0.36641	0.40886	0.37017	1		Otu0089	0.34858	0.51928	0.50205	1		Otu0029	-0.44103	0.53776	0.41214	1
Otu0090	-2.3075	3.7225	0.53533	1		Otu0040	0.98705	1.3931	0.47862	1		Otu0032	-0.69444	0.69557	0.3181	1		Otu0061	1.9477	2.3214	0.40146	1		Otu0059	0.65178	0.98029	0.50612	1		Otu0089	-0.41779	0.53019	0.4307	1
Otu0053	-0.28042	0.45378	0.53659	1		Otu0003	0.58123	0.83166	0.48462	1		Otu0043	-0.89828	0.9101	0.32364	1		Otu0029	0.42244	0.5098	0.4073	1		Otu0002	0.36286	0.55063	0.5099	1		Otu0040	-1.0797	1.4457	0.45515	1
Otu0082	0.16925	0.28722	0.55568	1		Otu0006	0.54982	0.81092	0.49776	1		Otu0081	-4.532	4.8423	0.34932	1		Otu0100	-0.377	0.4923	0.4438	1		Otu0027	0.33582	0.5183	0.51703	1		Otu0031	0.61658	0.8277	0.45631	1
Otu0024	-0.39516	0.67318	0.5572	1		Otu0030	0.41104	0.60667	0.49806	1		Otu0063	-1.1366	1.2574	0.36605	1		Otu0047	0.96297	1.2585	0.44417	1		Otu0036	0.53815	0.83854	0.52103	1		Otu0024	0.50799	0.70972	0.47414	1
Otu0072	-0.66567	1.1427	0.56019	1		Otu0007	-1.0791	1.5946	0.49858	1		Otu0035	-3.4115	3.9301	0.38537	1		Otu0003	-0.54562	0.81856	0.50505	1		Otu0085	-0.70049	1.1089	0.52758	1		Otu0001	0.28426	0.40316	0.48076	1
Otu0001	0.21705	0.38237	0.57029	1		Otu0026	-0.44241	0.65686	0.50061	1		Otu0047	1.0225	1.2381	0.40886	1		Otu0082	-0.18997	0.28654	0.50734	1		Otu0015	0.26175	0.45163	0.5622	1		Otu0005	-0.20839	0.30072	0.48832	1
Otu0087	-0.33531	0.59199	0.57111	1		Otu0068	-0.44759	0.66809	0.50288	1		Otu0042	0.26327	0.33105	0.42646	1		Otu0089	0.32186	0.50228	0.52164	1		Otu0083	-1.1667	2.016	0.56279	1		Otu0041	0.5682	0.83586	0.49665	1
Otu0035	-2.2404	3.9908	0.57453	1		Otu0019	-0.42288	0.63635	0.50635	1		Otu0006	-0.61798	0.78524	0.43128	1		Otu0019	0.39484	0.62634	0.52844	1		Otu0019	0.36669	0.64762	0.57125	1		Otu0002	0.37294	0.56147	0.50656	1
Otu0083	0.91661	1.9494	0.63821	1		Otu0061	-1.5414	2.3586	0.51341	1		Otu0004	0.36109	0.47062	0.44292	1		Otu0020	0.2048	0.33392	0.53966	1		Otu0055	-0.412	0.73502	0.57512	1		Otu0087	-0.39939	0.62285	0.52137	1
Otu0004	-0.22299	0.47846	0.64118	1		Otu0072	0.69671	1.1608	0.54839	1		Otu0020	0.24367	0.32861	0.45838	1		Otu0085	-0.64307	1.0724	0.54874	1		Otu0062	-0.48242	0.86363	0.57644	1		Otu0010	-0.46418	0.73975	0.53034	1
Otu0076	0.35591	0.78519	0.65035	1		Otu0029	0.30815	0.51823	0.55209	1		Otu0083	1.4176	1.9176	0.45976	1		Otu0075	2.7581	4.9239	0.57537	1		Otu0100	-0.28117	0.50889	0.5806	1		Otu0007	-0.96871	1.6549	0.55831	1
Otu0018	-0.43691	0.97003	0.65242	1		Otu0056	0.49071	0.83564	0.55705	1		Otu0055	-0.50951	0.69917	0.46616	1		Otu0056	0.39794	0.82207	0.62834	1		Otu0080	-0.92571	1.7236	0.59122	1		Otu0085	-0.66017	1.1306	0.55929	1
Otu0028	-0.26925	0.62078	0.66449	1		Otu0013	0.70482	1.2679	0.57828	1		Otu0065	-3.1822	4.3708	0.46658	1		Otu0066	0.23163	0.49195	0.63775	1		Otu0063	-0.68725	1.3221	0.60319	1		Otu0098	-2.1064	4.1072	0.60805	1
Otu0011	0.21431	0.51703	0.6785	1		Otu0025	-2.0442	3.6876	0.57933	1		Otu0009	0.39197	0.54799	0.47443	1		Otu0078	0.80091	1.7082	0.63916	1		Otu0039	-0.64211	1.2444	0.60587	1		Otu0004	0.25355	0.5044	0.61519	1
Otu0002	-0.21695	0.53263	0.68378	1		Otu0038	-0.28966	0.57707	0.6157	1		Otu0016	0.65996	0.9325	0.47912	1		Otu0041	0.36224	0.79287	0.64777	1		Otu0079	0.71714	1.4034	0.60934	1		Otu0032	-0.3575	0.74524	0.63143	1
Otu0091	-0.3258	0.81042	0.68768	1		Otu0010	-0.35389	0.71275	0.61953	1		Otu0005	0.18638	0.28066	0.50664	1		Otu0039	-0.53662	1.2035	0.65569	1		Otu0058	0.43306	0.86505	0.61664	1		Otu0039	-0.59761	1.2689	0.63767	1
Otu0049	-0.16425	0.4173	0.69388	1		Otu0005	0.13837	0.28981	0.63305	1		Otu0048	0.861	1.3078	0.5103	1		Otu0083	0.86398	1.9491	0.65757	1		Otu0028	0.31392	0.64109	0.62437	1		Otu0042	-0.15697	0.35446	0.65787	1
Otu0020	0.12986	0.3341	0.69752	1		Otu0031	0.37859	0.79791	0.63516	1		Otu0019	0.40377	0.61621	0.5123	1		Otu0015	0.17527	0.43683	0.68825	1		Otu0003	-0.41193	0.84637	0.62647	1		Otu0074	-0.46193	1.0837	0.66992	1
Otu0042	0.12988	0.33663	0.69962	1		Otu0051	-0.33564	0.72043	0.64129	1		Otu0027	0.32098	0.49346	0.51539	1		Otu0014	0.13347	0.34196	0.69631	1		Otu0051	0.34543	0.73315	0.63753	1		Otu0037	-0.20196	0.50523	0.68935	1
Otu0039	0.45443	1.2035	0.70573	1		Otu0055	-0.32658	0.72185	0.65096	1		Otu0068	-0.41466	0.64721	0.52172	1		Otu0023	1.8845	4.9384	0.70277	1		Otu0087	0.28049	0.61041	0.64587	1		Otu0099	-0.40558	1.0974	0.71169	1
Otu0029	0.18701	0.51036	0.71405	1		Otu0011	-0.2327	0.52526	0.65775	1		Otu0031	0.48804	0.77249	0.52754	1		Otu0044	-0.25958	0.6867	0.70542	1		Otu0072	0.50875	1.1808	0.66657	1		Otu0043	-0.3547	0.97566	0.7162	1
Otu0047	0.46013	1.2586	0.71468	1		Otu0077	0.33521	0.76608	0.66171	1		Otu0007	-0.9716	1.544	0.52917	1		Otu0018	0.35922	0.97005	0.71115	1		Otu0096	0.76392	1.7759	0.66708	1		Otu0052	-0.38064	1.0542	0.71804	1
Otu0074	0.37053	1.0263	0.71808	1		Otu0046	0.29638	0.70133	0.67259	1		Otu0085	-0.5724	1.0551	0.58746	1		Otu0093	0.26742	0.72946	0.71392	1		Otu0031	0.34734	0.8118	0.66875	1		Otu0054	0.34174	0.98847	0.72955	1
Otu0075	1.6326	4.9228	0.74016	1		Otu0078	-0.72669	1.7355	0.67542	1		Otu0045	0.76392	1.44	0.59577	1		Otu0031	0.28602	0.78514	0.71564	1		Otu0017	0.56074	1.3433	0.67637	1		Otu0027	0.1714	0.52851	0.74571	1
Otu0068	0.20045	0.65753	0.76048	1		Otu0075	-2.0263	5.0053	0.6856	1		Otu0017	0.65798	1.2781	0.60669	1		Otu0059	0.33336	0.94818	0.72515	1		Otu0099	-0.43185	1.0763	0.68825	1		Otu0009	0.19022	0.58736	0.74605	1
Otu0099	0.31108	1.0411	0.76508	1		Otu0045	0.54307	1.4872	0.715	1		Otu0044	-0.34517	0.67558	0.60941	1		Otu0049	0.1447	0.4178	0.72909	1		Otu0041	0.32884	0.81982	0.68834	1		Otu0078	0.57665	1.801	0.74883	1
Otu0069	0.56295	1.8889	0.76567	1		Otu0076	0.28791	0.79723	0.71799	1		Otu0059	0.46839	0.93289	0.61561	1		Otu0076	0.26847	0.78438	0.73215	1		Otu0078	0.70342	1.7662	0.69044	1		Otu0059	-0.30001	0.99989	0.76414	1
Otu0008	0.44398	1.4991	0.76711	1		Otu0082	0.10457	0.29103	0.71936	1		Otu0075	2.3645	4.84	0.62518	1		Otu0010	0.23765	0.70154	0.73479	1		Otu0049	0.16838	0.43195	0.69667	1		Otu0061	0.65751	2.4478	0.78823	1
Otu0016	-0.2794	0.94806	0.76822	1		Otu0091	-0.29234	0.82372	0.72266	1		Otu0051	0.33875	0.69738	0.62714	1		Otu0055	-0.24007	0.71075	0.73554	1		Otu0054	0.37567	0.96945	0.69838	1		Otu0097	-0.2475	0.9631	0.79719	1
Otu0073	0.39739	1.3668	0.77126	1		Otu0069	-0.6757	1.9191	0.72476	1		Otu0062	-0.38747	0.82132	0.6371	1		Otu0058	0.28239	0.83669	0.73574	1		Otu0061	0.84431	2.4005	0.72505	1		Otu0080	0.43292	1.7554	0.8052	1
Otu0027	0.14446	0.50169	0.77339	1		Otu0073	-0.48048	1.3884	0.7293	1		Otu0099	0.46506	1.0241	0.64973	1		Otu0071	1.4561	4.3457	0.73757	1		Otu0044	-0.24211	0.71003	0.73312	1		Otu0036	0.20579	0.85511	0.80982	1
Otu0022	0.16298	0.60438	0.78741	1		Otu0093	-0.25545	0.74115	0.73035	1		Otu0060	0.17677	0.40222	0.6603	1		Otu0033	0.10715	0.32088	0.73843	1		Otu0014	-0.11969	0.35366	0.73503	1		Otu0066	-0.11521	0.51882	0.82427	1
Otu0010	0.18304	0.70153	0.79416	1		Otu0043	-0.32163	0.94003	0.73224	1		Otu0033	0.13476	0.3158	0.66958	1		Otu0087	0.19495	0.59043	0.74126	1		Otu0008	-0.5063	1.5501	0.74395	1		Otu0020	-0.076507	0.35211	0.82799	1
Otu0026	0.16657	0.64649	0.79667	1		Otu0070	0.37913	1.1899	0.75001	1		Otu0100	-0.20484	0.48472	0.67258	1		Otu0079	0.42288	1.3595	0.75576	1		Otu0029	-0.16955	0.52732	0.74781	1		Otu0077	-0.16946	0.79474	0.83115	1
Otu0040	-0.35105	1.3713	0.79796	1		Otu0027	0.16203	0.5095	0.75047	1		Otu0001	0.15409	0.37616	0.68208	1		Otu0011	-0.16031	0.51706	0.75653	1		Otu0073	0.45147	1.413	0.74933	1		Otu0075	1.0343	5.2	0.84235	1
Otu0048	-0.32369	1.3297	0.80767	1		Otu0047	-0.40055	1.2787	0.7541	1		Otu0023	1.9523	4.8579	0.68778	1		Otu0054	0.28373	0.93766	0.7622	1		Otu0005	0.092693	0.29488	0.75326	1		Otu0021	-0.24304	1.2252	0.84275	1
Otu0031	-0.17657	0.78547	0.82213	1		Otu0017	0.40361	1.3201	0.7598	1		Otu0040	0.538	1.3488	0.68999	1		Otu0017	0.38332	1.2992	0.76796	1		Otu0071	1.4068	4.4934	0.75421	1		Otu0068	0.12256	0.69336	0.85969	1
Otu0021	0.25456	1.162	0.82659	1		Otu0062	-0.23895	0.84822	0.77817	1		Otu0013	0.4889	1.2277	0.69047	1		Otu0013	-0.36488	1.2479	0.76998	1		Otu0018	0.31287	1.003	0.75509	1		Otu0030	-0.11076	0.62932	0.86029	1
Otu0067	-0.29819	1.3787	0.82877	1		Otu0042	0.094302	0.34168	0.78255	1		Otu0034	1.5001	4.0922	0.71393	1		Otu0050	-0.20697	0.75872	0.78502	1		Otu0043	0.29018	0.95666	0.76164	1		Otu0081	-0.85755	5.215	0.86938	1
Otu0086	0.22795	1.1145	0.83794	1		Otu0024	-0.18696	0.68407	0.78462	1		Otu0066	-0.17034	0.48379	0.72478	1		Otu0068	-0.16752	0.65793	0.79902	1		Otu0047	0.38332	1.3013	0.76833	1		Otu0094	-0.85755	5.215	0.86938	1
Otu0009	-0.11338	0.55712	0.83874	1		Otu0012	0.16173	0.5959	0.78608	1		Otu0011	-0.1787	0.50869	0.72537	1		Otu0064	-0.26393	1.1434	0.81745	1		Otu0052	0.30168	1.0336	0.77039	1		Otu0057	-0.21949	1.3384	0.86973	1
Otu0094	0.97791	4.9458	0.84326	1		Otu0020	-0.090988	0.33933	0.78859	1		Otu0058	0.24931	0.82316	0.76199	1		Otu0053	0.10207	0.45436	0.82226	1		Otu0037	-0.14041	0.49552	0.77691	1		Otu0016	-0.16223	0.99958	0.87107	1
Otu0005	0.053017	0.28534	0.8526	1		Otu0071	-1.1717	4.4153	0.79073	1		Otu0082	0.083852	0.28267	0.76674	1		Otu0090	-0.82176	3.7038	0.82441	1		Otu0035	1.1511	4.1296	0.78044	1		Otu0062	-0.13426	0.88032	0.87878	1
Otu0064	0.20007	1.1433	0.86109	1		Otu0009	-0.13592	0.56604	0.81023	1		Otu0026	-0.18538	0.63607	0.77071	1		Otu0070	-0.2527	1.1711	0.82916	1		Otu0075	1.2979	5.099	0.79907	1		Otu0067	0.22107	1.4535	0.87912	1
Otu0006	-0.13949	0.79818	0.86126	1		Otu0050	0.18115	0.77086	0.81421	1		Otu0057	-0.35455	1.2488	0.77648	1		Otu0036	0.1745	0.81111	0.82966	1		Otu0060	-0.10683	0.42317	0.80069	1		Otu0055	0.11049	0.74909	0.88274	1
Otu0093	0.12263	0.72953	0.86651	1		Otu0089	-0.11849	0.51052	0.81646	1		Otu0036	0.21772	0.79801	0.78498	1		Otu0073	0.25906	1.367	0.84969	1		Otu0011	-0.12863	0.53463	0.80986	1		Otu0090	0.57121	3.8883	0.88321	1
Otu0077	-0.12181	0.75427	0.87171	1		Otu0097	0.21139	0.92818	0.81985	1		Otu0061	0.62274	2.2832	0.78505	1		Otu0097	-0.15001	0.9135	0.86956	1		Otu0022	-0.14804	0.62491	0.81274	1		Otu0072	-0.17087	1.2042	0.88716	1
Otu0071	-0.69396	4.3443	0.87309	1		Otu0059	0.1978	0.96357	0.83735	1		Otu0080	0.44249	1.6399	0.7873	1		Otu0048	-0.20963	1.3291	0.87468	1		Otu0025	0.84707	3.7545	0.8215	1		Otu0058	0.12108	0.88215	0.89083	1
Otu0062	-0.13237	0.83479	0.87401	1		Otu0021	-0.23173	1.1805	0.84438	1		Otu0024	0.17675	0.66207	0.78949	1		Otu0069	0.28144	1.8889	0.88156	1		Otu0042	0.077952	0.34756	0.82254	1		Otu0069	0.2511	1.9916	0.89967	1
Otu0089	-0.073378	0.50249	0.8839	1		Otu0041	-0.15043	0.80562	0.85187	1		Otu0079	0.35392	1.3384	0.79144	1		Otu0072	0.16536	1.1421	0.88488	1		Otu0093	-0.16264	0.75459	0.82935	1		Otu0096	-0.19828	1.8115	0.91284	1
Otu0054	-0.12591	0.93677	0.89308	1		Otu0066	-0.093261	0.49996	0.85202	1		Otu0089	0.13	0.49411	0.79248	1		Otu0025	-0.52206	3.6361	0.88583	1		Otu0076	-0.17395	0.81124	0.83022	1		Otu0018	-0.10018	1.0228	0.92198	1
Otu0032	-0.088984	0.70687	0.89982	1		Otu0083	-0.363	1.9803	0.85456	1		Otu0018	-0.22211	0.95421	0.81594	1		Otu0026	0.090455	0.64661	0.88875	1		Otu0013	-0.23689	1.2903	0.85433	1		Otu0053	0.045961	0.47895	0.92355	1
Otu0013	0.14896	1.248	0.905	1		Otu0032	0.12862	0.71812	0.85786	1		Otu0091	0.16715	0.79688	0.83386	1		Otu0045	0.20262	1.4637	0.8899	1		Otu0066	0.092173	0.50876	0.85623	1		Otu0026	0.064992	0.68169	0.92405	1
Otu0097	-0.1076	0.91374	0.90626	1		Otu0022	-0.10968	0.61399	0.85822	1		Otu0064	-0.21107	1.1249	0.85116	1		Otu0021	0.15817	1.162	0.89173	1		Otu0097	0.13801	0.94436	0.88381	1		Otu0048	-0.11324	1.4013	0.93559	1
Otu0050	-0.084553	0.75884	0.91128	1		Otu0044	-0.12398	0.69755	0.85893	1		Otu0093	0.1346	0.71764	0.85122	1		Otu0028	0.083369	0.62008	0.89305	1		Otu0010	0.10338	0.72539	0.88667	1		Otu0028	0.051395	0.65374	0.93734	1
Otu0065	0.48182	4.4381	0.91355	1		Otu0035	-0.67169	4.0589	0.86856	1		Otu0070	0.20891	1.1523	0.85613	1		Otu0080	-0.22276	1.6658	0.89362	1		Otu0026	-0.093693	0.66863	0.88856	1		Otu0012	-0.047627	0.61832	0.9386	1
Otu0017	-0.12894	1.2994	0.92095	1		Otu0096	0.28674	1.7458	0.86954	1		Otu0041	0.14136	0.77997	0.85618	1		Otu0081	-0.66027	4.9461	0.8938	1		Otu0068	-0.08759	0.68022	0.89754	1		Otu0063	-0.091949	1.3478	0.94561	1
Otu0058	-0.079008	0.83692	0.92479	1		Otu0018	-0.14443	0.98561	0.8835	1		Otu0039	-0.21217	1.184	0.85779	1		Otu0077	-0.097722	0.75383	0.89686	1		Otu0082	-0.034575	0.29598	0.90701	1		Otu0013	0.084387	1.3157	0.94886	1
Otu0061	0.21648	2.321	0.92569	1		Otu0008	-0.22149	1.5231	0.88438	1		Otu0022	0.1061	0.59456	0.85837	1		Otu0052	0.12764	0.99972	0.89841	1		Otu0065	-0.53545	4.598	0.90729	1		Otu0083	-0.11154	2.0552	0.95672	1
Otu0041	-0.070435	0.79293	0.92922	1		Otu0098	0.56241	3.9428	0.88657	1		Otu0072	0.19639	1.1236	0.86125	1		Otu0035	-0.4994	3.9992	0.90062	1		Otu0021	0.11402	1.2015	0.92439	1		Otu0060	-0.023234	0.43124	0.95703	1
Otu0096	-0.14966	1.7186	0.93061	1		Otu0004	0.065538	0.48611	0.89275	1		Otu0021	0.18099	1.1431	0.87419	1		Otu0057	-0.15152	1.2694	0.90499	1		Otu0020	-0.031444	0.34537	0.92746	1		Otu0023	-0.28048	5.215	0.95711	1
Otu0098	-0.32329	3.8827	0.93364	1		Otu0052	-0.13622	1.0157	0.89331	1		Otu0077	0.11568	0.74183	0.87608	1		Otu0042	0.039084	0.33618	0.90745	1		Otu0004	0.04483	0.49469	0.92779	1		Otu0022	-0.030255	0.63714	0.96213	1
Otu0055	0.057137	0.71044	0.9359	1		Otu0064	-0.14722	1.1616	0.89914	1		Otu0050	-0.11037	0.7465	0.88246	1		Otu0022	0.052796	0.60432	0.93038	1		Otu0067	0.11807	1.4255	0.93399	1		Otu0064	-0.055827	1.2054	0.96306	1
Otu0007	0.12448	1.5695	0.93678	1		Otu0081	0.63471	5.025	0.89949	1		Otu0067	-0.19377	1.3563	0.88639	1		Otu0099	0.086072	1.0406	0.93408	1		Otu0098	-0.323	4.011	0.93582	1		Otu0049	0.020135	0.44045	0.96354	1
Otu0057	-0.092796	1.2693	0.94172	1		Otu0063	-0.16264	1.2988	0.90035	1		Otu0073	0.17597	1.3451	0.89592	1		Otu0037	0.038595	0.47916	0.9358	1		Otu0069	0.13707	1.9531	0.94405	1		Otu0025	-0.15935	3.8311	0.96682	1
Otu0056	-0.05962	0.82279	0.94224	1		Otu0039	-0.12999	1.2227	0.91533	1		Otu0090	-0.43663	3.6492	0.90476	1		Otu0065	-0.35352	4.4462	0.93663	1		Otu0057	-0.083775	1.3125	0.94911	1		Otu0079	-0.055593	1.4355	0.96911	1
Otu0070	0.082477	1.1714	0.94387	1		Otu0085	0.10438	1.0893	0.92366	1		Otu0012	-0.064993	0.57673	0.91027	1		Otu0074	-0.076987	1.0276	0.94028	1		Otu0045	0.096066	1.5134	0.94939	1		Otu0019	-0.018898	0.66043	0.97717	1
Otu0059	-0.062777	0.94853	0.94723	1		Otu0057	-0.11023	1.2897	0.93189	1		Otu0037	0.052176	0.47147	0.91188	1		Otu0040	-0.098003	1.371	0.94301	1		Otu0094	-0.2638	5.1142	0.95886	1		Otu0045	-0.042761	1.5433	0.97789	1
Otu0003	-0.049101	0.81859	0.95217	1		Otu0079	-0.1018	1.3838	0.94136	1		Otu0010	0.0668	0.69013	0.92289	1		Otu0008	-0.10292	1.4991	0.94526	1		Otu0053	0.019357	0.46985	0.96714	1		Otu0008	-0.038141	1.5806	0.98075	1
Otu0052	0.058521	0.99976	0.95332	1		Otu0014	-0.023763	0.34748	0.94548	1		Otu0071	-0.4095	4.2736	0.92366	1		Otu0094	-0.2996	4.9461	0.9517	1		Otu0081	0.1484	5.1142	0.97685	1		Otu0056	0.020088	0.86681	0.98151	1
Otu0044	0.03839	0.68661	0.95541	1		Otu0094	-0.33304	5.0249	0.94716	1		Otu0069	0.1687	1.8582	0.92766	1		Otu0063	-0.075528	1.2784	0.95289	1		Otu0064	0.033824	1.1821	0.97717	1		Otu0050	0.012632	0.7998	0.9874	1
Otu0051	0.026181	0.70903	0.97055	1		Otu0099	0.067902	1.0574	0.9488	1		Otu0008	0.11956	1.4748	0.93538	1		Otu0067	0.080994	1.3787	0.95315	1		Otu0070	0.029224	1.2108	0.98074	1		Otu0065	-0.053666	4.6863	0.99086	1
Otu0037	-0.017431	0.47931	0.97099	1		Otu0037	0.031012	0.48687	0.94921	1		Otu0094	0.34527	4.8657	0.94343	1		Otu0098	-0.17906	3.8785	0.96318	1		Otu0023	-0.098919	5.1142	0.98457	1		Otu0071	0.050758	4.583	0.99116	1
Otu0078	-0.058796	1.708	0.97254	1		Otu0033	0.020532	0.32611	0.9498	1		Otu0097	-0.046227	0.89883	0.95898	1		Otu0034	-0.13663	4.1589	0.97379	1		Otu0040	-0.026348	1.4175	0.98517	1		Otu0035	-0.027565	4.2136	0.99478	1
Otu0085	-0.033709	1.0723	0.97492	1		Otu0058	0.04593	0.85023	0.95692	1		Otu0052	0.04994	0.9835	0.9595	1		Otu0027	0.014485	0.50139	0.97695	1		Otu0077	0.0083944	0.77937	0.99141	1		Otu0014	0.002106	0.36052	0.99534	1
Otu0079	0.032849	1.3631	0.98077	1		Otu0016	0.026211	0.96324	0.97829	1		Otu0046	-0.033201	0.68017	0.96107	1		Otu0062	-0.016148	0.83497	0.98457	1		Otu0034	-0.044977	4.3002	0.99165	1		Otu0093	-0.0032782	0.76915	0.9966	1
Otu0033	0.007076	0.32111	0.98242	1		Otu0067	0.023424	1.4008	0.98666	1		Otu0003	-0.013484	0.80527	0.98664	1		Otu0005	-0.0050038	0.28521	0.986	1		Otu0007	-0.011855	1.6229	0.99417	1		Otu0070	-0.0017255	1.2346	0.99888	1
Otu0045	0.018241	1.464	0.99006	1		Otu0023	0.057688	5.025	0.99084	1		Otu0098	0.06006	3.8174	0.98745	1		Otu0043	0.013152	0.9253	0.98866	1		Otu0050	0.0041101	0.78442	0.99582	1		Otu0017	-0.00098302	1.3698	0.99943	1
Otu0023	0.010116	4.9459	0.99837	1		Otu0086	-0.0011472	1.1322	0.99919	1		Otu0078	0.015418	1.6802	0.99268	1		Otu0007	-0.016952	1.5695	0.99138	1		Otu0048	0.0035726	1.3743	0.99793	1		Otu0047	-0.00039149	1.327	0.99976	1
Otu0088	0	0	1	1		Otu0088	0	0	1	1		Otu0088	0	0	1	1		Otu0088	0	0	1	1		Otu0088	0	0	1	1		Otu0088	0	0	1	1
Otu0092	0	0	1	1		Otu0092	0	0	1	1		Otu0092	0	0	1	1		Otu0092	0	0	1	1		Otu0092	0	0	1	1		Otu0092	0	0	1	1
Otu0095	0	0	1	1		Otu0095	0	0	1	1		Otu0095	0	0	1	1		Otu0095	0	0	1	1		Otu0095	0	0	1	1		Otu0095	0	0	1	1

### Sheet: DESeq2- Genus (SS2)
DESeq2 Genus testing sample set two
Raw stool sample t=0 vs t=4						qFIT t=0 vs raw stool sample t=0						qFIT t=4 vs raw stool sample t=4						qFIT t=0 vs qFIT t=4						qFIT t=0 vs qFIT t=7						qFIT t=0 vs qFIT t=14
	log2FC	lfcSE	Pvalues	FDR			log2FC	lfcSE	Pvalues	FDR			log2FC	lfcSE	Pvalues	FDR			log2FC	lfcSE	Pvalues	FDR			log2FC	lfcSE	Pvalues	FDR			log2FC	lfcSE	Pvalues	FDR
Paraprevotella	15.501	4.9432	0.0017137	0.17137		Paraprevotella	19.958	4.9985	6.5315e-05	0.0065315		Paraprevotella	-36.665	4.863	4.7158e-14	4.7158e-12		Paraprevotella	-41.121	4.9192	6.3048e-17	6.3048e-15		Paraprevotella	-39.393	5.0882	9.7813e-15	9.7813e-13		Bacteroidales_unclassified	-6.2409	2.2678	0.0059235	0.59235
Intestinimonas	-1.3839	0.71585	0.053208	0.99876		Adlercreutzia	-1.4675	0.4421	0.0009026	0.04513		Bacteroidales_unclassified	-5.6348	2.1065	0.007475	0.26824		Bacteroidales_unclassified	-5.8058	2.1394	0.0066524	0.33262		Bacteroidales_unclassified	-5.2644	2.1983	0.01663	0.83152		Hydrogeniiclostridium	-1.2683	0.62346	0.041928	0.99983
Turicibacter	1.4727	0.808	0.068349	0.99876		Intestinimonas	-1.7695	0.7296	0.015293	0.50977		Anaerotignum	-1.3406	0.50588	0.0080473	0.26824		Adlercreutzia	1.1042	0.43602	0.011329	0.37762		Neglecta	-2.7829	1.3768	0.043246	0.99759		Anaerotignum	-0.97458	0.54678	0.074686	0.99983
Lactobacillus	-2.0148	1.5016	0.17967	0.99876		Enterocloster	1.3882	0.68163	0.041692	0.83596		Lachnospiraceae_unclassified	0.33385	0.1707	0.050486	0.92392		Hydrogeniiclostridium	-1.3973	0.59349	0.018554	0.46384		Hydrogeniiclostridium	-1.1497	0.60989	0.059415	0.99759		Velocimicrobium	1.3395	0.82064	0.10263	0.99983
Lachnospiraceae_unclassified	-0.21386	0.17355	0.21784	0.99876		Hydrogeniiclostridium	1.2238	0.60121	0.041798	0.83596		Coprobacter	-1.7614	0.9588	0.066195	0.92392		Eubacteriales_unclassified	0.47959	0.28719	0.094925	0.98676		Ruthenibacterium	-1.1863	0.67255	0.077758	0.99759		Barnesiella	0.74457	0.46449	0.10894	0.99983
Neglecta	1.5692	1.3113	0.2314	0.99876		Oscillospiraceae_unclassified	-0.65856	0.381	0.083894	0.9988		Enterocloster	1.2036	0.67336	0.073866	0.92392		Eggerthella	0.96185	0.64342	0.13494	0.98676		Enterocloster	-1.2028	0.6893	0.081003	0.99759		Cuneatibacter	0.77778	0.50598	0.12425	0.99983
Vescimonas	0.59108	0.50246	0.23945	0.99876		Anaerotignum	-0.88551	0.52006	0.088623	0.9988		Agathobacter	0.94998	0.54334	0.080391	0.92392		Bacteroides	-0.55462	0.38497	0.14967	0.98676		Bacteroides	-0.58718	0.39805	0.14018	0.99759		Bacteroides	-0.60168	0.40589	0.13824	0.99983
Muribaculaceae_unclassified	2.8308	2.5665	0.27003	0.99876		Odoribacter	-0.74783	0.47466	0.11514	0.9988		Barnesiella	-0.74463	0.43341	0.085784	0.92392		Faecalibacterium	0.46085	0.32981	0.16232	0.98676		Anaerotignum	-0.78625	0.53497	0.14164	0.99759		Sutterella	-1.5577	1.1895	0.19037	0.99983
Pseudomonadota_unclassified	-1.481	1.3458	0.27113	0.99876		Lawsonibacter	0.77029	0.51569	0.13525	0.9988		Oscillospiraceae_unclassified	-0.62807	0.3689	0.088648	0.92392		Sutterella	-1.5397	1.1282	0.17233	0.98676		Erysipelotrichaceae_unclassified	1.0157	0.78886	0.19791	0.99759		Muricoprocola	-1.6154	1.2494	0.19602	0.99983
Intestinibacter	0.89504	0.83989	0.28658	0.99876		Anaerobutyricum	-0.44642	0.30091	0.13792	0.9988		Intestinibacter	-1.2642	0.82633	0.12604	0.92392		Eggerthellaceae_unclassified	1.1355	0.83406	0.17338	0.98676		Adlercreutzia	0.56775	0.45183	0.20891	0.99759		Brotonthovivens	-1.0734	0.8336	0.19785	0.99983
Dorea	-0.29536	0.30256	0.32896	0.99876		Bacteria_unclassified	-1.0779	0.73536	0.14272	0.9988		Streptococcus	0.87008	0.56874	0.12606	0.92392		Velocimicrobium	1.0108	0.77869	0.19425	0.98676		Velocimicrobium	0.92749	0.80507	0.2493	0.99759		Oscillibacter	0.50163	0.39722	0.20665	0.99983
Anthropogastromicrobium	-0.56197	0.62536	0.36885	0.99876		Cuneatibacter	-0.7155	0.4886	0.14309	0.9988		Bifidobacterium	0.87294	0.57132	0.12653	0.92392		Cuneatibacter	0.62277	0.48136	0.19574	0.98676		Phocaeicola	-0.42203	0.37804	0.26427	0.99759		Ruthenibacterium	-0.81925	0.68425	0.23119	0.99983
Bacillota_unclassified	-0.88044	1.028	0.39175	0.99876		Streptococcus	0.85855	0.58749	0.14391	0.9988		Dorea	0.42516	0.29758	0.15308	0.92392		Ruthenibacterium	-0.82077	0.64925	0.20616	0.98676		Sutterella	-1.2885	1.1664	0.26929	0.99759		Lachnospiraceae_unclassified	-0.21007	0.18291	0.25075	0.99983
Blautia	-0.23498	0.27829	0.39847	0.99876		Barnesiella	-0.63592	0.44768	0.15547	0.9988		Anaerobutyricum	-0.40984	0.29132	0.15948	0.92392		Romboutsia	0.6808	0.56124	0.22512	0.98676		Alphaproteobacteria_unclassified	-2.9671	2.7009	0.27196	0.99759		Terrisporobacter	0.96485	0.90383	0.28574	0.99983
Cuneatibacter	-0.38673	0.47916	0.41961	0.99876		Terrisporobacter	-1.2278	0.87094	0.1586	0.9988		Neglecta	-1.7686	1.2903	0.17048	0.92392		Enterocloster	-0.65971	0.66097	0.31824	0.98676		Blautia	-0.30938	0.28776	0.2823	0.99759		Brotolimicola	0.61142	0.60803	0.31462	0.99983
Escherichia_Shigella	0.839	1.114	0.45138	0.99876		Gallintestinimicrobium	0.79679	0.62546	0.20269	0.9988		Gallintestinimicrobium	0.82928	0.60525	0.17064	0.92392		Agathobacter	0.53979	0.55229	0.32839	0.98676		Terrisporobacter	0.95216	0.8865	0.2828	0.99759		Pseudoflavonifractor	1.1871	1.1951	0.32056	0.99983
Thomasclavelia	-0.54799	0.78175	0.48332	0.99876		Coprobacter	-1.2282	0.98932	0.21445	0.9988		Lachnospira	0.60959	0.45146	0.17693	0.92392		Anaerotignum	-0.49946	0.5163	0.33335	0.98676		Eggerthella	0.69201	0.66608	0.29884	0.99759		Faecalibacillus	-0.56919	0.57649	0.32347	0.99983
Enterococcus	2.157	3.1247	0.49	0.99876		Bacillota_unclassified	-1.2738	1.0446	0.22267	0.9988		Terrisporobacter	-1.1111	0.84126	0.18657	0.92392		Lacrimispora	-0.85986	0.95228	0.36655	0.98676		Romboutsia	0.58114	0.58031	0.31661	0.99759		Adlercreutzia	0.45459	0.46099	0.32407	0.99983
Faecalibacterium	-0.22653	0.32981	0.49218	0.99876		Phascolarctobacterium	1.5947	1.3081	0.22281	0.9988		Segatella	-4.0929	3.1447	0.19308	0.92392		Anthropogastromicrobium	0.50741	0.62534	0.41713	0.98676		Eubacteriales_unclassified	0.29533	0.29695	0.31996	0.99759		Subdoligranulum	-1.1489	1.1682	0.32535	0.99983
Enterocloster	-0.47509	0.69365	0.4934	0.99876		Lactobacillus	-1.7931	1.5227	0.23896	0.9988		Alistipes	-0.4971	0.38913	0.20143	0.92392		Lawsonibacter	-0.39459	0.5035	0.43322	0.98676		Oscillibacter	0.38705	0.38973	0.32065	0.99759		Faecalibacterium	0.33998	0.34774	0.32824	0.99983
Segatella	2.1445	3.1937	0.50191	0.99876		Faecalibacterium	-0.39272	0.33509	0.24121	0.9988		Romboutsia	0.69157	0.55211	0.21036	0.92392		Erysipelotrichaceae_unclassified	0.59933	0.76617	0.43408	0.98676		Veillonella	-0.79696	0.86555	0.35717	0.99759		Phocaeicola	-0.36972	0.38548	0.3375	0.99983
Bacteria_unclassified	-0.47632	0.72373	0.51044	0.99876		Enterococcus	3.529	3.1644	0.26476	0.9988		Thomasclavelia	0.95843	0.76792	0.212	0.92392		Alistipes	-0.2945	0.39559	0.4566	0.98676		Pseudoflavonifractor	0.99656	1.1727	0.39543	0.99759		Enterocloster	-0.66102	0.69606	0.34228	0.99983
Phocaeicola	-0.23722	0.36562	0.51646	0.99876		Eubacteriales_unclassified	-0.30722	0.29181	0.29242	0.9988		Odoribacter	-0.57363	0.46011	0.2125	0.92392		Terrisporobacter	0.63184	0.85828	0.46162	0.98676		Faecalibacterium	0.28729	0.34102	0.39955	0.99759		Hoministercoradaptatus	-0.76585	0.82935	0.35578	0.99983
Akkermansia	0.66782	1.0514	0.52533	0.99876		Eggerthellaceae_unclassified	-0.87173	0.84763	0.30374	0.9988		Mediterraneibacter	0.60887	0.51774	0.23959	0.95958		Butyricimonas	-0.81583	1.1349	0.47223	0.98676		Enterococcus	-2.4782	3.2089	0.43995	0.99759		Fusicatenibacter	-0.49998	0.56201	0.37367	0.99983
Flavonifractor	-0.53771	0.869	0.53607	0.99876		Agathobacter	0.5214	0.56119	0.35284	0.9988		Turicibacter	-0.92012	0.79435	0.24673	0.95958		Enterococcus	2.0816	3.0728	0.49814	0.98676		Vescimonas	0.3941	0.51959	0.44817	0.99759		Lacrimispora	-0.83281	1.0027	0.40621	0.99983
Laedolimicola	0.31365	0.51168	0.53989	0.99876		Eggerthella	-0.59347	0.65721	0.36652	0.9988		Enterococcus	3.4535	3.0319	0.25467	0.95958		Merdimonas	3.0975	4.5916	0.49993	0.98676		Lawsonibacter	-0.37236	0.51957	0.47358	0.99759		Gallintestinimicrobium	-0.53875	0.64869	0.40624	0.99983
Terrisporobacter	0.51513	0.85417	0.54646	0.99876		Coprococcus	0.34388	0.39227	0.38068	0.9988		Eggerthella	0.70994	0.62907	0.25909	0.95958		Turicibacter	0.53108	0.80839	0.5112	0.98676		Turicibacter	0.59437	0.8357	0.47695	0.99759		Agathobacter	0.46564	0.58231	0.42391	0.99983
Brotonthovivens	-0.47454	0.79011	0.54811	0.99876		Haemophilus	-0.64181	0.76931	0.40413	0.9988		Vescimonas	-0.5346	0.49428	0.27944	0.97823		Clostridia_unclassified	1.3474	2.0525	0.51153	0.98676		Cuneatibacter	0.31234	0.49844	0.5309	0.99759		Enterococcus	-2.5048	3.2733	0.44415	0.99983
Odoribacter	-0.27537	0.46655	0.55503	0.99876		Ruthenibacterium	0.52715	0.65872	0.42356	0.9988		Muribaculaceae_unclassified	-2.7053	2.5234	0.28369	0.97823		Agathobaculum	0.28991	0.44426	0.51403	0.98676		Anaerotruncus	0.59668	0.95694	0.53294	0.99759		Anaerotruncus	0.72123	0.97554	0.45971	0.99983
Jutongia	-1.1371	1.936	0.55697	0.99876		Anthropogastromicrobium	-0.48447	0.63535	0.44575	0.9988		Adlercreutzia	-0.42371	0.42432	0.318	0.98425		Lachnospira	0.29833	0.4588	0.51553	0.98676		Clostridium_sensu_stricto	0.45656	0.73442	0.53416	0.99759		Mediterraneibacter	-0.39266	0.55486	0.47914	0.99983
Lawsonibacter	0.28352	0.51157	0.57943	0.99876		Thomasclavelia	0.58844	0.79057	0.45668	0.9988		Anthropogastromicrobium	0.58491	0.61519	0.34172	0.98425		Phocaeicola	-0.2301	0.36561	0.52911	0.98676		Lacrimispora	-0.59463	0.98032	0.54413	0.99759		Gemmiger	-0.32358	0.51197	0.52736	0.99983
Eggerthellaceae_unclassified	-0.45713	0.8336	0.58343	0.99876		Mediterraneibacter	0.38293	0.53469	0.47389	0.9988		Blautia	0.2574	0.27377	0.34711	0.98425		Bifidobacterium	0.35598	0.58071	0.53987	0.98676		Escherichia_Shigella	0.64705	1.1423	0.5711	0.99759		Parasutterella	0.47897	0.80857	0.55361	0.99983
Eggerthella	-0.34156	0.64317	0.59538	0.99876		Pseudomonadota_unclassified	-0.97843	1.3666	0.47403	0.9988		Phascolarctobacterium	1.1845	1.2665	0.34967	0.98425		Brotolimicola	0.34432	0.57677	0.55052	0.98676		Lactobacillus	0.87139	1.5539	0.57496	0.99759		Pseudomonadota_unclassified	-0.83731	1.4203	0.55551	0.99983
Subdoligranulum	-0.57338	1.107	0.60447	0.99876		Escherichia_Shigella	0.79631	1.1318	0.4817	0.9988		Alphaproteobacteria_unclassified	-2.3574	2.5617	0.35744	0.98425		Oscillibacter	0.22312	0.37731	0.55428	0.98676		Pseudomonadota_unclassified	-0.75838	1.3927	0.58608	0.99759		Bifidobacterium	-0.33576	0.61232	0.58346	0.99983
Bifidobacterium	-0.29742	0.58081	0.6086	0.99876		Akkermansia	0.6633	1.0682	0.53464	0.9988		Faecalibacterium	0.29466	0.32444	0.36377	0.98425		Christensenellaceae_unclassified	-0.36239	0.65811	0.58187	0.98676		Laedolimicola	-0.28009	0.52632	0.59462	0.99759		Lachnospira	-0.26455	0.48389	0.58458	0.99983
Oscillibacter	0.18337	0.37792	0.62752	0.99876		Laedolimicola	0.3128	0.51949	0.54708	0.9988		Coprococcus	0.34214	0.37987	0.36776	0.98425		Coprobacter	-0.53476	0.97561	0.5836	0.98676		Fusicatenibacter	-0.28583	0.55111	0.60401	0.99759		Muribaculaceae_unclassified	-1.444	2.7191	0.59537	0.99983
Faecalibacillus	-0.26136	0.54655	0.6325	0.99876		Bacteroides	0.2153	0.39111	0.58199	0.9988		Clostridium_sensu_stricto	0.61663	0.69884	0.37758	0.98425		Subdoligranulum	-0.60259	1.1067	0.5861	0.98676		Butyricimonas	-0.60521	1.1726	0.60577	0.99759		Veillonella	-0.46289	0.88125	0.5994	0.99983
Anaerostipes	-0.16318	0.35049	0.64152	0.99876		Anaerotruncus	-0.51272	0.94065	0.58571	0.9988		Eggerthellaceae_unclassified	0.7209	0.81979	0.3792	0.98425		Roseburia	0.26993	0.52045	0.60401	0.98676		Intestinibacter	0.44723	0.8687	0.60667	0.99759		Butyricimonas	-0.62672	1.1958	0.60019	0.99983
Christensenellaceae_unclassified	-0.29882	0.64889	0.64515	0.99876		Intestinibacter	-0.4627	0.85363	0.58779	0.9988		Bacteria_unclassified	-0.62006	0.71205	0.38386	0.98425		Butyribacter	0.72712	1.4222	0.60916	0.98676		Butyribacter	0.74752	1.4704	0.61118	0.99759		Intestinimonas	-0.38805	0.76657	0.6127	0.99983
Gemmiger	-0.19985	0.48554	0.68063	0.99876		Erysipelotrichaceae_unclassified	-0.40837	0.77965	0.60043	0.9988		Sutterella	-0.91428	1.11	0.41014	0.99751		Hominimerdicola	0.50046	0.98368	0.61092	0.98676		Alistipes	-0.20539	0.40899	0.61554	0.99759		Coprobacter	-0.51794	1.0284	0.61452	0.99983
Bacteroidales_unclassified	0.84854	2.0856	0.68411	0.99876		Christensenellaceae_unclassified	-0.3419	0.6597	0.60428	0.9988		Butyricimonas	-0.89185	1.1164	0.42437	0.99751		Huintestinicola	2.4998	4.9231	0.61162	0.98676		Thomasclavelia	-0.39262	0.8036	0.62514	0.99759		Turicibacter	0.4291	0.85225	0.61462	0.99983
Hominimerdicola	0.38871	0.98366	0.69272	0.99876		Segatella	-1.5773	3.2475	0.62718	0.9988		Haemophilus	-0.59439	0.74663	0.42597	0.99751		Akkermansia	-0.50993	1.0513	0.62763	0.98676		Duncaniella	2.4678	5.0994	0.62843	0.99759		Anaerostipes	-0.18599	0.36948	0.61469	0.99983
Barnesiella	0.17053	0.44038	0.69859	0.99876		Bacteroidales_unclassified	1.0196	2.1188	0.63037	0.9988		Anaerostipes	0.26368	0.34477	0.4444	0.99751		Vescimonas	0.23257	0.50255	0.64352	0.98676		Clostridia_unclassified	0.9283	2.1232	0.66195	0.99759		Jutongia	1.0007	2.0405	0.62382	0.99983
Sutterella	-0.41217	1.1279	0.71479	0.99876		Velocimicrobium	-0.37446	0.79164	0.6362	0.9988		Brotolimicola	0.39835	0.5674	0.48265	0.99751		Jutongia	0.84263	1.9357	0.66334	0.98676		Coprococcus	-0.17411	0.39911	0.66266	0.99759		Butyribacter	0.73151	1.4993	0.62562	0.99983
Bacteroides	-0.1386	0.38497	0.71883	0.99876		Jutongia	-0.92559	1.9666	0.63788	0.9988		Ruminococcoides	-1.0943	1.7274	0.5264	0.99751		Veillonella	-0.35715	0.83581	0.66915	0.98676		Coprobacter	-0.41697	1.0084	0.67924	0.99759		Coprococcus	-0.19684	0.40698	0.62862	0.99983
Haemophilus	-0.26371	0.75597	0.72721	0.99876		Dialister	0.51045	1.1004	0.64273	0.9988		Eubacteriales_unclassified	0.17796	0.28246	0.52868	0.99751		Flavonifractor	-0.35936	0.87036	0.67969	0.98676		Odoribacter	-0.19482	0.48422	0.68744	0.99759		Haemophilus	0.38472	0.79857	0.62997	0.99983
Roseburia	0.1792	0.52047	0.73062	0.99876		Lacrimispora	0.42575	0.96259	0.65828	0.9988		Christensenellaceae_unclassified	-0.40546	0.64727	0.53104	0.99751		Clostridium_sensu_stricto	0.27158	0.71032	0.70221	0.98676		Dorea	0.12433	0.31244	0.69068	0.99759		Blautia	-0.13624	0.29341	0.6424	0.99983
Mediterraneibacter	-0.17397	0.52637	0.74101	0.99876		Pseudoflavonifractor	-0.50417	1.1542	0.66225	0.9988		Cuneatibacter	0.294	0.47177	0.53316	0.99751		Faecalibacillus	0.20809	0.5465	0.70337	0.98676		Anthropogastromicrobium	0.24847	0.64662	0.70078	0.99759		Akkermansia	0.5023	1.1077	0.6502	0.99983
Lachnospira	-0.15123	0.45908	0.74184	0.99876		Oscillibacter	0.16369	0.38397	0.66987	0.9988		Merdimonas	2.7472	4.5162	0.543	0.99751		Gallintestinimicrobium	0.22607	0.61479	0.71308	0.98676		Agathobaculum	0.1716	0.45934	0.70872	0.99759		Alistipes	0.17542	0.41698	0.67397	0.99983
Velocimicrobium	0.25266	0.77858	0.74555	0.99876		Fusicatenibacter	-0.22965	0.54147	0.67148	0.9988		Jutongia	1.0541	1.9047	0.57996	0.99751		Alphaproteobacteria_unclassified	-0.87274	2.6048	0.73758	0.98676		Hominimerdicola	0.36271	1.0171	0.72139	0.99759		Neglecta	-0.57179	1.386	0.67994	0.99983
Gallintestinimicrobium	0.19358	0.61609	0.75336	0.99876		Flavonifractor	-0.37105	0.88249	0.67415	0.9988		Faecalibacillus	0.29657	0.53765	0.58122	0.99751		Escherichia_Shigella	-0.34287	1.1102	0.75744	0.98676		Agathobacter	0.19416	0.57107	0.73386	0.99759		Negativibacillus	0.41439	1.06	0.69584	0.99983
Agathobaculum	0.13494	0.44429	0.76134	0.99876		Veillonella	0.3541	0.84922	0.6767	0.9988		Oscillibacter	0.20344	0.37115	0.5836	0.99751		Mesosutterella	-0.78569	2.546	0.75762	0.98676		Parasutterella	0.26577	0.79311	0.73755	0.99759		Streptococcus	0.23655	0.60923	0.69781	0.99983
Huintestinicola	-1.4609	4.9244	0.76672	0.99876		Alistipes	-0.16354	0.40184	0.68402	0.9988		Anaeromassilibacillus	-0.48862	0.91087	0.59166	0.99751		Haemophilus	-0.21629	0.76014	0.776	0.98676		Ruminococcoides	-0.58858	1.8159	0.74585	0.99759		Thomasclavelia	-0.29672	0.81913	0.71717	0.99983
Clostridium_sensu_stricto	-0.20973	0.71046	0.76784	0.99876		Lachnospiraceae_unclassified	0.07067	0.17625	0.68845	0.9988		Bacteroides	-0.20072	0.37873	0.59612	0.99751		Lachnospiraceae_unclassified	0.049325	0.17344	0.77612	0.98676		Streptococcus	0.18945	0.59747	0.75118	0.99759		Bacillota_unclassified	-0.39018	1.0844	0.71899	0.99983
Parabacteroides	0.13638	0.49913	0.78467	0.99876		Clostridia_unclassified	-0.83681	2.0876	0.68853	0.9988		Mesosutterella	-1.2793	2.504	0.60941	0.99751		Parasutterella	0.2178	0.76717	0.77649	0.98676		Jutongia	0.61004	2.0016	0.76053	0.99759		Oscillospiraceae_unclassified	-0.13992	0.39541	0.72345	0.99983
Pseudoflavonifractor	-0.29729	1.1351	0.7934	0.99876		Anaerostipes	0.1378	0.35605	0.69874	0.9988		Velocimicrobium	0.3837	0.76541	0.61616	0.99751		Blautia	0.074515	0.27828	0.78888	0.98676		Bilophila	0.19279	0.64024	0.76332	0.99759		Vescimonas	0.18555	0.52985	0.7262	0.99983
Lacrimispora	-0.24006	0.95361	0.80125	0.99876		Dorea	0.11532	0.30718	0.70735	0.9988		Akkermansia	-0.51444	1.0342	0.61888	0.99751		Coprococcus	-0.09646	0.38601	0.80267	0.98676		Muricoprocola	-0.36705	1.219	0.76333	0.99759		Anaeromassilibacillus	0.33834	0.97539	0.72868	0.99983
Fusicatenibacter	-0.13412	0.53293	0.80131	0.99876		Ruminococcoides	-0.66833	1.7839	0.70792	0.9988		Brotonthovivens	0.36622	0.77733	0.63755	0.99751		Negativibacillus	-0.2404	1.0104	0.81193	0.98676		Parabacteroides	0.15094	0.51602	0.76989	0.99759		Eggerthella	0.22653	0.68474	0.74078	0.99983
Coprococcus	-0.094723	0.38624	0.80627	0.99876		Bifidobacterium	0.21954	0.59005	0.70984	0.9988		Huintestinicola	2.2689	4.841	0.6393	0.99751		Anaerobutyricum	0.069485	0.29633	0.81461	0.98676		Akkermansia	0.31205	1.0864	0.77393	0.99759		Agathobaculum	-0.15342	0.46863	0.74339	0.99983
Alphaproteobacteria_unclassified	0.52418	2.6023	0.84036	0.99876		Alphaproteobacteria_unclassified	-0.96046	2.6447	0.71648	0.9988		Negativibacillus	-0.44903	0.99285	0.65108	0.99751		Thomasclavelia	-0.17801	0.7769	0.81877	0.98676		Roseburia	0.14718	0.53814	0.78446	0.99759		Roseburia	0.17768	0.54873	0.74609	0.99983
Agathobacter	0.11121	0.55238	0.84044	0.99876		Vescimonas	-0.17609	0.5106	0.7302	0.9988		Butyribacter	0.6027	1.3989	0.66659	0.99751		Fusicatenibacter	-0.12175	0.53299	0.81931	0.98676		Brotolimicola	0.15503	0.59638	0.7949	0.99759		Dorea	-0.097773	0.31869	0.759	0.99983
Streptococcus	0.11601	0.5785	0.84106	0.99876		Lachnospira	0.16003	0.4663	0.73146	0.9988		Fusicatenibacter	-0.21728	0.52431	0.67857	0.99751		Dialister	-0.24734	1.083	0.81935	0.98676		Subdoligranulum	-0.29058	1.1435	0.7994	0.99759		Odoribacter	-0.14795	0.49365	0.7644	0.99983
Clostridia_unclassified	0.40995	2.0468	0.84126	0.99876		Huintestinicola	-1.6919	5.0052	0.73535	0.9988		Intestinimonas	-0.28332	0.71052	0.69008	0.99751		Ruminococcoides	-0.3951	1.7562	0.822	0.98676		Segatella	0.7898	3.3056	0.81116	0.99759		Dialister	0.32591	1.1418	0.77532	0.99983
Butyribacter	-0.2792	1.4223	0.84437	0.99876		Gemmiger	-0.16535	0.49331	0.73749	0.9988		Pseudoflavonifractor	-0.43319	1.12	0.69892	0.99751		Muribaculaceae_unclassified	-0.572	2.5705	0.82391	0.98676		Gallintestinimicrobium	0.15126	0.63565	0.81191	0.99759		Phascolarctobacterium	-0.3776	1.3571	0.78083	0.99983
Hydrogeniiclostridium	-0.11337	0.60247	0.85074	0.99876		Desulfovibrio	-0.63591	1.9988	0.75037	0.9988		Anaerotruncus	-0.33151	0.91076	0.71586	0.99751		Hoministercoradaptatus	0.1738	0.78569	0.82493	0.98676		Huintestinicola	1.1438	5.0969	0.82244	0.99759		Anaerobutyricum	0.08387	0.31236	0.78831	0.99983
Veillonella	-0.15417	0.83734	0.85392	0.99876		Faecalibacillus	-0.17289	0.55526	0.75553	0.9988		Escherichia_Shigella	-0.38556	1.0921	0.72404	0.99751		Streptococcus	0.12755	0.57788	0.82532	0.98676		Oscillospiraceae_unclassified	-0.085817	0.38777	0.82485	0.99759		Bacteria_unclassified	-0.19405	0.76323	0.7993	0.99983
Muricoprocola	-0.21014	1.1801	0.85867	0.99876		Negativibacillus	-0.2921	1.023	0.77523	0.9988		Muricoprocola	0.40647	1.1604	0.72613	0.99751		Odoribacter	-0.10117	0.46834	0.82897	0.98676		Mediterraneibacter	-0.118	0.54409	0.82831	0.99759		Escherichia_Shigella	-0.29593	1.1694	0.80023	0.99983
Anaeromassilibacillus	0.16427	0.92456	0.85898	0.99876		Butyribacter	-0.40363	1.4452	0.78002	0.9988		Dialister	0.35364	1.0655	0.73995	0.99751		Pseudoflavonifractor	-0.22632	1.1393	0.84255	0.98676		Eggerthellaceae_unclassified	-0.18376	0.86414	0.8316	0.99759		Ruminococcoides	-0.42023	1.8516	0.82046	0.99983
Bilophila	-0.10989	0.61994	0.8593	0.99876		Muribaculaceae_unclassified	0.69754	2.6128	0.7895	0.9988		Desulfovibrio	-0.63089	1.9355	0.74446	0.99751		Phascolarctobacterium	-0.25069	1.2871	0.84558	0.98676		Negativibacillus	0.21676	1.0408	0.83502	0.99759		Ruminococcus	-0.23899	1.1089	0.82936	0.99983
Ruthenibacterium	-0.11476	0.64999	0.85986	0.99876		Mesosutterella	-0.68217	2.5841	0.79179	0.9988		Erysipelotrichaceae_unclassified	0.22815	0.75073	0.7612	0.99751		Gemmiger	0.086323	0.48555	0.85889	0.98676		Dialister	-0.21682	1.1198	0.84647	0.99759		Lactobacillus	-0.31646	1.5989	0.84311	0.99983
Holdemanella	-0.59664	4.1592	0.88593	0.99876		Anaeromassilibacillus	-0.24753	0.94086	0.79248	0.9988		Pseudomonadota_unclassified	0.37465	1.3249	0.77735	0.99751		Holdemanella	-0.73483	4.1586	0.85974	0.98676		Mesosutterella	-0.47487	2.6315	0.8568	0.99759		Huintestinicola	1.01	5.198	0.84593	0.99983
Ruminococcus	0.14913	1.0517	0.88724	0.99876		Phocaeicola	0.084547	0.37145	0.81995	0.9988		Ruthenibacterium	-0.17887	0.64038	0.78	0.99751		Laedolimicola	0.085113	0.50536	0.86625	0.98676		Flavonifractor	-0.16136	0.89906	0.85756	0.99759		Collinsella	-0.23646	1.2411	0.8489	0.99983
Adlercreutzia	0.060437	0.43056	0.88837	0.99876		Muricoprocola	0.23786	1.1977	0.84258	0.9988		Phocaeicola	0.091667	0.35968	0.79883	0.99751		Bacillota_unclassified	0.15469	1.0284	0.88043	0.98676		Barnesiella	0.078689	0.45575	0.86292	0.99759		Alphaproteobacteria_unclassified	-0.51847	2.7457	0.85023	0.99983
Longicatena	-0.6689	4.9036	0.8915	0.99876		Clostridium_sensu_stricto	0.13532	0.72176	0.85128	0.9988		Roseburia	0.12977	0.51198	0.7999	0.99751		Neglecta	-0.19047	1.3137	0.88472	0.98676		Haemophilus	0.13115	0.78409	0.86716	0.99759		Lawsonibacter	0.098395	0.52598	0.85161	0.99983
Phascolarctobacterium	0.15953	1.2879	0.90142	0.99876		Sutterella	0.21329	1.1458	0.85233	0.9988		Gemmiger	0.12083	0.47766	0.80029	0.99751		Intestinimonas	0.10231	0.72437	0.88768	0.98676		Ruminococcus	0.1658	1.0874	0.87882	0.99759		Erysipelotrichaceae_unclassified	-0.13978	0.81278	0.86345	0.99983
Anaerobutyricum	0.032902	0.29598	0.91149	0.99876		Parasutterella	-0.14466	0.7795	0.85278	0.9988		Bacillota_unclassified	-0.23868	1.0115	0.81346	0.99751		Barnesiella	0.061818	0.44083	0.88848	0.98676		Anaerostipes	0.054416	0.36232	0.88062	0.99759		Intestinibacter	0.1425	0.8859	0.87221	0.99983
Collinsella	-0.12341	1.1771	0.9165	0.99876		Blautia	-0.052096	0.28273	0.85381	0.9988		Flavonifractor	-0.1927	0.85668	0.82203	0.99751		Lactobacillus	-0.20692	1.5165	0.89147	0.98676		Gemmiger	-0.073776	0.50205	0.88317	0.99759		Holdemanella	-0.55303	4.3842	0.89962	0.99983
Alistipes	0.039061	0.39548	0.92132	0.99876		Longicatena	-0.86092	4.9821	0.86281	0.9988		Agathobaculum	0.093319	0.4369	0.83087	0.99751		Oscillospiraceae_unclassified	0.048034	0.37503	0.89809	0.98676		Bacillota_unclassified	-0.14574	1.0634	0.89099	0.99759		Parabacteroides	0.061911	0.5262	0.90634	0.99983
Merdimonas	0.45109	4.6131	0.9221	0.99876		Agathobaculum	-0.061651	0.45152	0.89139	0.9988		Lacrimispora	-0.19405	0.9432	0.837	0.99751		Longibaculum	0.62306	4.9461	0.89976	0.98676		Bacteria_unclassified	0.097819	0.74845	0.89602	0.99759		Eubacteriales_unclassified	0.03533	0.30285	0.90713	0.99983
Romboutsia	0.049389	0.56133	0.92989	0.99876		Parabacteroides	0.068399	0.50712	0.89271	0.9988		Hoministercoradaptatus	0.15813	0.77291	0.83789	0.99751		Segatella	-0.37105	3.1994	0.90767	0.98676		Holdemanella	-0.53989	4.2995	0.90007	0.99759		Christensenellaceae_unclassified	0.077518	0.68589	0.91002	0.99983
Anaerotruncus	-0.081083	0.92505	0.93015	0.99876		Bilophila	-0.075438	0.62973	0.90465	0.9988		Lawsonibacter	0.092172	0.49929	0.85354	0.99751		Parabacteroides	0.057535	0.49911	0.90823	0.98676		Bifidobacterium	-0.074542	0.60047	0.9012	0.99759		Butyrivibrio	-0.4163	5.215	0.93637	0.99983
Anaerotignum	-0.04434	0.50973	0.93068	0.99876		Butyricimonas	-0.13046	1.1509	0.90975	0.9988		Veillonella	0.15113	0.82374	0.85443	0.99751		Intestinibacter	0.093545	0.84029	0.91136	0.98676		Muribaculaceae_unclassified	-0.32807	2.6555	0.90167	0.99759		Faecalimonas	0.41231	5.215	0.93698	0.99983
Dialister	-0.090537	1.0831	0.93338	0.99876		Hominimerdicola	-0.10873	0.99948	0.91337	0.9988		Laedolimicola	0.084263	0.49733	0.86546	0.99751		Anaerotruncus	0.10013	0.92659	0.91395	0.98676		Lachnospira	-0.058152	0.47447	0.90245	0.99759		Anthropogastromicrobium	-0.051532	0.65943	0.93771	0.99983
Negativibacillus	-0.083478	1.0057	0.93385	0.99876		Romboutsia	0.060156	0.5703	0.91599	0.9988		Ruminococcus	-0.13849	1.0346	0.89351	0.99751		Anaerostipes	-0.037299	0.35043	0.91524	0.98676		Intestinimonas	0.076649	0.74837	0.91842	0.99759		Desulfovibrio	0.14922	2.0744	0.94265	0.99983
Mesosutterella	-0.18852	2.5428	0.9409	0.99876		Subdoligranulum	0.098038	1.1234	0.93046	0.9988		Longibaculum	0.59936	4.8657	0.90196	0.99751		Mediterraneibacter	0.051971	0.5262	0.92132	0.98676		Hoministercoradaptatus	0.077651	0.81236	0.92385	0.99759		Bilophila	-0.042003	0.65344	0.94875	0.99983
Brotolimicola	-0.040941	0.57687	0.94342	0.99876		Holdemanella	0.33709	4.2244	0.9364	0.9988		Hydrogeniiclostridium	-0.060169	0.59478	0.91942	0.99751		Pseudomonadota_unclassified	-0.12788	1.3461	0.92432	0.98676		Christensenellaceae_unclassified	-0.056704	0.67458	0.93301	0.99759		Hominimerdicola	0.065579	1.0372	0.94959	0.99983
Desulfovibrio	-0.13106	1.967	0.94688	0.99876		Roseburia	0.039047	0.52881	0.94114	0.9988		Parasutterella	0.054593	0.75458	0.94232	0.99751		Anaeromassilibacillus	-0.076821	0.9274	0.93398	0.98676		Merdimonas	-0.3864	4.7701	0.93544	0.99759		Clostridium_sensu_stricto	0.038296	0.74895	0.95922	0.99983
Longibaculum	-0.26019	4.9459	0.95804	0.99876		Brotonthovivens	-0.052167	0.80251	0.94817	0.9988		Subdoligranulum	0.068831	1.0899	0.94965	0.99751		Bilophila	-0.050576	0.62015	0.935	0.98676		Butyrivibrio	-0.40014	5.1142	0.93764	0.99759		Flavonifractor	0.039452	0.9162	0.96565	0.99983
Erysipelotrichaceae_unclassified	-0.037188	0.76448	0.9612	0.99876		Butyrivibrio	0.29316	5.025	0.95348	0.9988		Longicatena	-0.30231	4.8241	0.95003	0.99751		Brotonthovivens	-0.056151	0.78993	0.94333	0.98676		Phascolarctobacterium	-0.096044	1.3308	0.94247	0.99759		Longicatena	0.21996	5.1704	0.96607	0.99983
Butyricimonas	-0.05444	1.1327	0.96166	0.99876		Duncaniella	-0.28392	5.025	0.95494	0.9988		Duncaniella	-0.30231	4.8657	0.95046	0.99751		Collinsella	-0.079258	1.1771	0.94632	0.98676		Brotonthovivens	-0.058272	0.81671	0.94312	0.99759		Eggerthellaceae_unclassified	0.032578	0.88066	0.97049	0.99983
Oscillospiraceae_unclassified	0.017545	0.37497	0.96268	0.99876		Longibaculum	-0.28389	5.025	0.95495	0.9988		Clostridia_unclassified	0.10063	2.011	0.96009	0.99751		Desulfovibrio	-0.12603	1.9678	0.94893	0.98676		Desulfovibrio	0.13696	2.0344	0.94632	0.99759		Laedolimicola	-0.015025	0.53236	0.97748	0.99983
Parasutterella	0.018551	0.76711	0.98071	0.99876		Collinsella	-0.048964	1.1959	0.96734	0.9988		Thermophilibacter	0.23869	4.8657	0.96087	0.99751		Butyrivibrio	-0.30265	4.9461	0.95121	0.98676		Anaeromassilibacillus	0.056469	0.95777	0.95299	0.99759		Paraprevotella	-0.0704	5.1598	0.98911	0.99983
Duncaniella	0.10045	4.9459	0.9838	0.99876		Turicibacter	0.021543	0.8218	0.97909	0.9988		Holdemanella	0.1989	4.0923	0.96123	0.99751		Thermophilibacter	0.26239	4.9461	0.95769	0.98676		Anaerobutyricum	0.016393	0.30637	0.95733	0.99759		Clostridia_unclassified	0.026453	2.1715	0.99028	0.99983
Eubacteriales_unclassified	-0.0055875	0.28716	0.98448	0.99876		Ruminococcus	-0.027355	1.0685	0.97958	0.9988		Bilophila	-0.01612	0.6102	0.97892	0.99751		Dorea	0.014479	0.30227	0.96179	0.98676		Lachnospiraceae_unclassified	0.009483	0.17932	0.95782	0.99759		Merdimonas	0.057193	4.8641	0.99062	0.99983
Hoministercoradaptatus	0.014473	0.78583	0.98531	0.99876		Brotolimicola	0.013088	0.58608	0.98218	0.9988		Parabacteroides	-0.010445	0.49098	0.98303	0.99751		Ruminococcus	0.037991	1.0517	0.97118	0.98676		Collinsella	-0.059917	1.2171	0.96074	0.99759		Romboutsia	-0.0065876	0.5918	0.99112	0.99983
Ruminococcoides	0.030909	1.7556	0.98595	0.99876		Merdimonas	0.10078	4.687	0.98285	0.9988		Butyrivibrio	0.058357	4.8657	0.99043	0.99751		Muricoprocola	-0.041535	1.1783	0.97188	0.98676		Longicatena	0.20441	5.0705	0.96784	0.99759		Mesosutterella	0.01899	2.6823	0.99435	0.99983
Butyrivibrio	-0.067847	4.9459	0.98906	0.99876		Faecalimonas	-0.091551	5.025	0.98546	0.9988		Faecalimonas	0.058357	4.8657	0.99043	0.99751		Bacteria_unclassified	-0.018534	0.72388	0.97957	0.98676		Faecalibacillus	0.0032836	0.5651	0.99536	0.99759		Duncaniella	-0.031586	5.215	0.99517	0.99983
Faecalimonas	-0.067847	4.9459	0.98906	0.99876		Thermophilibacter	-0.091547	5.025	0.98546	0.9988		Lactobacillus	0.014804	1.4954	0.9921	0.99751		Longicatena	-0.1103	4.9038	0.98206	0.98676		Faecalimonas	-0.015423	5.1142	0.99759	0.99759		Longibaculum	-0.031586	5.215	0.99517	0.99983
Thermophilibacter	-0.067844	4.9459	0.98906	0.99876		Neglecta	-0.0088989	1.3343	0.99468	0.9988		Collinsella	-0.0048144	1.158	0.99668	0.99751		Duncaniella	0.08206	4.9461	0.98676	0.98676		Longibaculum	-0.015423	5.1142	0.99759	0.99759		Thermophilibacter	-0.031586	5.215	0.99517	0.99983
Coprobacter	-0.001511	0.97274	0.99876	0.99876		Hoministercoradaptatus	-0.0011979	0.79841	0.9988	0.9988		Hominimerdicola	0.0030148	0.9676	0.99751	0.99751		Faecalimonas	0.08206	4.9461	0.98676	0.98676		Thermophilibacter	-0.015423	5.1142	0.99759	0.99759		Segatella	0.00073824	3.372	0.99983	0.99983

### Sheet: DESeq2- Family (SS2)
DESeq2 Family testing sample set two
Raw stool sample t=0 vs t=4						qFIT t=0 vs raw stool sample t=0						qFIT t=4 vs raw stool sample t=4						qFIT t=0 vs qFIT t=4						qFIT t=0 vs qFIT t=7						qFIT t=0 vs qFIT t=14
	log2FC	lfcSE	Pvalues	FDR			log2FC	lfcSE	Pvalues	FDR			log2FC	lfcSE	Pvalues	FDR			log2FC	lfcSE	Pvalues	FDR			log2FC	lfcSE	Pvalues	FDR			log2FC	lfcSE	Pvalues	FDR
Turicibacteraceae	1.3731	0.78235	0.079233	1		Muribaculaceae	5.3947	2.0783	0.0094383	0.689		Lactobacillaceae	2.8924	0.87125	0.00090068	0.06575		Lactobacillaceae	2.6718	0.88237	0.0024621	0.1132		Lactobacillaceae	2.9689	0.91052	0.0011115	0.08114		Bacteroidales_unclassified	-6.68	2.407	0.0055171	0.40275
Burkholderiaceae	1.7717	1.0894	0.10389	1		Eggerthellaceae	-0.93107	0.42653	0.029046	0.75714		Barnesiellaceae	-0.71418	0.35364	0.043434	1		Muribaculaceae	-6.0955	2.061	0.0031014	0.1132		Muribaculaceae	-4.2185	2.0896	0.043506	1		Muribaculaceae	-4.8221	2.1433	0.024459	0.89274
Eubacteriaceae	1.9797	1.2946	0.12621	1		Barnesiellaceae	-0.77656	0.3653	0.033519	0.75714		Lachnospiraceae	0.38695	0.23911	0.1056	1		Eubacteriales_unclassified	0.61799	0.29891	0.038689	0.94144		Eubacteriales_unclassified	0.45123	0.30907	0.1443	1		Barnesiellaceae	0.7037	0.37907	0.063398	1
Lactobacillaceae	-1.2817	0.89097	0.15027	1		Burkholderiaceae	2.2072	1.0827	0.041487	0.75714		Carnobacteriaceae	1.2007	0.78399	0.12564	1		Sutterellaceae	-0.69556	0.4085	0.088624	1		Sutterellaceae	-0.55596	0.42224	0.18794	1		Sutterellaceae	-0.59745	0.43057	0.16527	1
Propionibacteriaceae	-2.1672	1.5483	0.16159	1		Oscillospiraceae	-0.4097	0.25597	0.10947	1		Bifidobacteriaceae	0.86986	0.57072	0.12747	1		Eggerthellaceae	0.65451	0.42014	0.11927	1		Peptostreptococcaceae	0.66538	0.56357	0.23774	1		Atopobiaceae	-2.8722	2.2256	0.19685	1
Pseudomonadota_unclassified	-1.423	1.335	0.28646	1		Propionibacteriaceae	-2.3851	1.5744	0.12978	1		Streptococcaceae	0.84438	0.55411	0.12755	1		Carnobacteriaceae	1.1981	0.79464	0.13163	1		Bacteroidaceae	-0.33738	0.39955	0.39844	1		Bacteroidaceae	-0.308	0.40741	0.44966	1
Muribaculaceae	2.1314	2.0565	0.3	1		Eubacteriaceae	1.9544	1.3126	0.13651	1		Christensenellaceae	-0.63051	0.45125	0.16234	1		Oscillospiraceae	0.34665	0.25194	0.16884	1		Alphaproteobacteria_unclassified	-1.9788	2.477	0.42437	1		Prevotellaceae	1.1917	1.6437	0.46844	1
Enterobacteriaceae	0.98349	0.95621	0.3037	1		Streptococcaceae	0.83701	0.57238	0.14365	1		Muribaculaceae	-2.8323	2.0391	0.16484	1		Alphaproteobacteria_unclassified	-2.8219	2.4031	0.24029	1		Clostridiaceae_1	0.56212	0.71221	0.42996	1		Eubacteriaceae	-0.91951	1.3219	0.4867	1
Actinomycetaceae	0.60114	0.63675	0.34514	1		Odoribacteraceae	-0.64871	0.45271	0.15187	1		Prevotellaceae	-2.0872	1.5337	0.17356	1		Lachnospiraceae	0.28397	0.24306	0.2427	1		Oscillospiraceae	0.20549	0.2605	0.43021	1		Bifidobacteriaceae	-0.39658	0.61172	0.51679	1
Bacillota_unclassified	-0.96109	1.0351	0.35315	1		Bacteria_unclassified	-0.96766	0.76168	0.20393	1		Alphaproteobacteria_unclassified	-3.0584	2.3642	0.1958	1		Peptostreptococcaceae	0.63292	0.54506	0.24557	1		Carnobacteriaceae	0.63521	0.83095	0.4446	1		Bacillota_incertae_sedis	0.6004	0.98565	0.54243	1
Bacillales_Incertae_Sedis_XI	-1.4874	1.6425	0.36517	1		Enterococcaceae	3.3975	2.8708	0.23663	1		Clostridiaceae_1	0.83297	0.67772	0.21904	1		Atopobiaceae	1.9802	2.0475	0.33348	1		Porphyromonadaceae	0.41231	0.54027	0.44537	1		Christensenellaceae	0.29067	0.48017	0.54494	1
Prevotellaceae	1.3528	1.558	0.38524	1		Bacillota_unclassified	-1.2416	1.0517	0.23779	1		Burkholderiaceae	1.1701	0.98211	0.23349	1		Eubacteriales_incertae_sedis	-1.4887	1.6844	0.37679	1		Clostridia_unclassified	1.4115	1.9914	0.47847	1		Erysipelotrichaceae	-0.25214	0.44115	0.56763	1
Enterococcaceae	2.4224	2.8341	0.3927	1		Lactobacillaceae	-1.0611	0.90185	0.23936	1		Acidaminococcaceae	1.45	1.2917	0.26163	1		Clostridia_unclassified	1.6893	1.9261	0.38046	1		Turicibacteraceae	0.54859	0.80929	0.49786	1		Leuconostocaceae	1.392	2.5399	0.58364	1
Bacteria_unclassified	-0.58719	0.74965	0.43346	1		Acidaminococcaceae	1.4943	1.3341	0.26268	1		Coprobacillaceae	0.87986	0.78735	0.26378	1		Bifidobacteriaceae	0.50207	0.58011	0.38678	1		Enterococcaceae	-1.9564	2.9032	0.50038	1		Desulfovibrionaceae	0.3721	0.67992	0.58419	1
Coprobacillaceae	-0.55239	0.80094	0.4904	1		Eubacteriales_unclassified	-0.29193	0.30373	0.33648	1		Erysipelotrichaceae	0.4497	0.41152	0.2745	1		Peptoniphilaceae	-1.3028	1.5793	0.40941	1		Enterobacteriaceae	0.62775	0.97871	0.52126	1		Porphyromonadaceae	0.29678	0.55092	0.5901	1
Sutterellaceae	-0.27678	0.40824	0.49779	1		Veillonellaceae	0.65758	0.76585	0.39054	1		Sutterellaceae	-0.42917	0.402	0.28571	1		Erysipelotrichaceae	0.34236	0.41827	0.41307	1		Bacteroidota_unclassified	2.1324	3.368	0.52665	1		Oscillospiraceae	0.1366	0.26563	0.60709	1
Akkermansiaceae	0.66395	0.99587	0.50496	1		Enterobacteriaceae	0.78913	0.97197	0.41686	1		Odoribacteraceae	-0.46227	0.43872	0.29203	1		Turicibacteraceae	0.61886	0.78278	0.42918	1		Coriobacteriia_unclassified	-0.91995	1.4532	0.52669	1		Enterococcaceae	-1.5049	2.9518	0.61019	1
Bacteroidota_unclassified	2.0438	3.2293	0.52682	1		Pasteurellaceae	-0.61099	0.7721	0.42875	1		Enterococcaceae	2.7868	2.7424	0.30954	1		Clostridiaceae_1	0.52838	0.68884	0.44304	1		Eubacteriales_incertae_sedis_XIII	-0.28962	0.47872	0.54519	1		Eubacteriales_incertae_sedis_XIII	-0.24563	0.48723	0.61416	1
Bacteroidaceae	-0.22399	0.38641	0.56215	1		Pseudomonadota_unclassified	-0.99029	1.3557	0.4651	1		Turicibacteraceae	-0.77108	0.76911	0.31607	1		Burkholderiaceae	0.73464	0.97461	0.45099	1		Rikenellaceae	-0.20641	0.38132	0.58829	1		Eubacteriales_unclassified	0.15512	0.31521	0.62263	1
Oxalobacteraceae	-0.98754	1.8688	0.59719	1		Christensenellaceae	-0.32759	0.46316	0.47939	1		Bacteroidota_unclassified	-3.1054	3.1854	0.32962	1		Porphyromonadaceae	0.39348	0.52254	0.45145	1		Desulfovibrionaceae	0.34566	0.66687	0.60422	1		Turicibacteraceae	0.40183	0.82532	0.62634	1
Micrococcaceae	0.71901	1.3606	0.5972	1		Coprobacillaceae	0.55787	0.8103	0.49116	1		Peptoniphilaceae	-1.4611	1.5527	0.34672	1		Micrococcaceae	0.86895	1.3208	0.51059	1		Micrococcaceae	-0.6971	1.3999	0.61851	1		Streptococcaceae	0.28224	0.59353	0.63441	1
Peptoniphilaceae	-0.73954	1.5162	0.62572	1		Akkermansiaceae	0.68844	1.0117	0.4962	1		Eubacteriales_unclassified	0.27144	0.294	0.35585	1		Enterococcaceae	1.8117	2.7804	0.51467	1		Bacillales_Incertae_Sedis_XI	-0.81715	1.7031	0.63138	1		Pseudomonadota_unclassified	-0.6678	1.4088	0.63549	1
Pasteurellaceae	-0.36893	0.75934	0.62706	1		Micrococcaceae	0.91543	1.3754	0.50569	1		Rikenellaceae	-0.31842	0.3628	0.38012	1		Barnesiellaceae	0.22548	0.35981	0.53089	1		Campylobacteraceae	-1.5397	3.2315	0.63375	1		Micrococcaceae	-0.67398	1.4282	0.63698	1
Porphyromonadaceae	0.23841	0.52255	0.64822	1		Actinomycetaceae	0.40307	0.64785	0.53384	1		Bacillales_Incertae_Sedis_XI	1.3644	1.6261	0.40143	1		Leuconostocaceae	1.3016	2.4158	0.59003	1		Eubacteriaceae	-0.60941	1.2866	0.63575	1		Peptostreptococcaceae	0.27104	0.5747	0.6372	1
Barnesiellaceae	0.16309	0.35923	0.64982	1		Desulfovibrionaceae	-0.40711	0.65526	0.5344	1		Micrococcaceae	1.0654	1.3054	0.41441	1		Rikenellaceae	-0.17335	0.3688	0.63834	1		Veillonellaceae	-0.34651	0.77935	0.6566	1		Bacillota_unclassified	-0.49318	1.0919	0.65151	1
Coriobacteriia_unclassified	-0.58485	1.391	0.67415	1		Bifidobacteriaceae	0.36613	0.58947	0.53452	1		Atopobiaceae	1.6129	2.011	0.42254	1		Comamonadaceae	0.79939	1.7719	0.65189	1		Pseudomonadota_unclassified	-0.60204	1.3815	0.663	1		Lachnospiraceae	0.11504	0.25628	0.6535	1
Eubacteriales_incertae_sedis	-0.69701	1.6648	0.67545	1		Peptoniphilaceae	-0.89778	1.5434	0.56077	1		Eubacteriales_incertae_sedis	-1.2304	1.6599	0.45855	1		Campylobacteraceae	-1.3875	3.1248	0.65702	1		Streptococcaceae	0.2495	0.58208	0.66819	1		Pasteurellaceae	0.34376	0.80171	0.66808	1
Comamonadaceae	0.7249	1.7724	0.68255	1		Peptostreptococcaceae	-0.31756	0.5538	0.56636	1		Veillonellaceae	0.5371	0.74157	0.4689	1		Bacteroidaceae	-0.15852	0.38641	0.68164	1		Cyanophyceae_unclassified	2.1514	5.1047	0.67342	1		Akkermansiaceae	0.44489	1.0487	0.6714	1
Bacteroidales_unclassified	0.9084	2.222	0.68267	1		Bacteroidota_unclassified	-1.8398	3.3138	0.57876	1		Eggerthellaceae	-0.2576	0.41251	0.53232	1		Eubacteriaceae	-0.4586	1.2431	0.71219	1		Lachnospiraceae	0.10532	0.25133	0.67516	1		Candidatus_Saccharibacteria_incertae_sedis	1.2427	2.9321	0.6717	1
Odoribacteraceae	-0.17456	0.44514	0.69495	1		Bacteroidales_unclassified	1.2204	2.2572	0.58875	1		Pasteurellaceae	-0.46779	0.75024	0.53295	1		Fusobacteriaceae	-1.3474	4.0648	0.74028	1		Propionibacteriaceae	0.68699	1.6511	0.67735	1		Bacteria_unclassified	-0.33459	0.79054	0.67212	1
Erysipelotrichaceae	-0.16289	0.41838	0.69703	1		Clostridia_unclassified	-0.92666	1.9601	0.63639	1		Bacteria_unclassified	-0.43038	0.73755	0.55954	1		Coriobacteriaceae	0.31809	0.96254	0.74105	1		Actinomycetota_unclassified	2.1185	5.1051	0.67816	1		Rikenellaceae	0.15564	0.38875	0.6889	1
Desulfovibrionaceae	-0.24992	0.64482	0.69833	1		Eubacteriales_incertae_sedis_XIII	-0.21058	0.46503	0.65067	1		Leuconostocaceae	1.2652	2.3765	0.59447	1		Christensenellaceae	-0.14334	0.46259	0.75666	1		Atopobiaceae	0.85363	2.1211	0.68736	1		Propionibacteriaceae	0.64639	1.6841	0.70112	1
Peptostreptococcaceae	0.20424	0.54504	0.70786	1		Coriobacteriia_unclassified	-0.59745	1.4129	0.6724	1		Eubacteriaceae	-0.48399	1.2241	0.69256	1		Streptococcaceae	0.17282	0.56301	0.75888	1		Coprobacillaceae	-0.32727	0.8239	0.69121	1		Cyanophyceae_unclassified	1.9709	5.2069	0.70504	1
Carnobacteriaceae	0.30859	0.84648	0.71544	1		Prevotellaceae	-0.6659	1.5844	0.67428	1		Victivallaceae	-1.4523	3.8978	0.70946	1		Pasteurellaceae	-0.22573	0.76316	0.76739	1		Akkermansiaceae	0.37716	1.0285	0.71384	1		Campylobacteraceae	-1.1179	3.2954	0.73443	1
Christensenellaceae	0.15958	0.45184	0.72397	1		Oxalobacteraceae	-0.72193	1.8946	0.70317	1		Candidatus_Saccharibacteria_incertae_sedis	-0.8466	2.7346	0.75687	1		Coprobacillaceae	-0.23039	0.79688	0.77249	1		Peptoniphilaceae	0.57079	1.5757	0.71717	1		Veillonellaceae	0.26162	0.79463	0.74198	1
Cyanophyceae_unclassified	1.7108	4.9408	0.72915	1		Carnobacteriaceae	0.31121	0.85635	0.71629	1		Pseudomonadota_unclassified	0.38592	1.3144	0.76905	1		Bacteroidota_unclassified	0.77819	3.271	0.81195	1		Bacillota_incertae_sedis	0.32204	0.96905	0.73965	1		Clostridiaceae_1	0.21404	0.7263	0.76822	1
Clostridiaceae_1	-0.23464	0.68902	0.73345	1		Campylobacteraceae	1.1374	3.175	0.72016	1		Bacillota_incertae_sedis	-0.24196	0.92214	0.79302	1		Desulfovibrionaceae	0.15295	0.64535	0.81266	1		Erysipelotrichaceae	0.14236	0.4325	0.74204	1		Oxalobacteraceae	-0.57705	1.9824	0.77099	1
Fusobacteriaceae	-1.2068	4.0723	0.76696	1		Rikenellaceae	-0.13392	0.37463	0.72074	1		Clostridia_unclassified	0.48733	1.8854	0.79604	1		Actinomycetaceae	0.14971	0.6328	0.81297	1		Eubacteriales_incertae_sedis	-0.55989	1.7265	0.74571	1		Comamonadaceae	0.54287	1.8686	0.77142	1
Streptococcaceae	0.16544	0.56364	0.76912	1		Candidatus_Saccharibacteria_incertae_sedis	-0.87771	2.8277	0.75626	1		Enterobacteriaceae	-0.23682	0.93486	0.80002	1		Veillonellaceae	-0.17458	0.75373	0.81683	1		Comamonadaceae	0.54907	1.8339	0.76463	1		Actinomycetaceae	0.17867	0.66521	0.78824	1
Eubacteriales_incertae_sedis_XIII	-0.11574	0.45742	0.80025	1		Bacillota_incertae_sedis	-0.27534	0.95291	0.77262	1		Cyanophyceae_unclassified	-1.2156	4.8605	0.80252	1		Bacillota_unclassified	0.22906	1.0354	0.82492	1		Coriobacteriaceae	0.24647	0.99524	0.80441	1		Bacillales_Incertae_Sedis_XI	0.45693	1.7045	0.78865	1
Victivallaceae	0.95345	3.9617	0.80981	1		Victivallaceae	-1.0967	4.0348	0.78577	1		Oscillospiraceae	-0.05142	0.24784	0.83564	1		Candidatus_Saccharibacteria_incertae_sedis	0.59785	2.7834	0.82993	1		Leuconostocaceae	0.58827	2.505	0.81434	1		Odoribacteraceae	-0.096745	0.47059	0.83712	1
Candidatus_Saccharibacteria_incertae_sedis	0.56675	2.7797	0.83844	1		Eubacteriales_incertae_sedis	-0.43867	1.6892	0.7951	1		Peptostreptococcaceae	0.11111	0.53615	0.83582	1		Eubacteriales_incertae_sedis_XIII	0.095658	0.45995	0.83525	1		Actinomycetaceae	0.1485	0.65299	0.8201	1		Coriobacteriaceae	-0.20004	1.0149	0.84375	1
Aerococcaceae	0.90381	4.9455	0.85499	1		Lachnospiraceae	0.058884	0.24696	0.81154	1		Bacteroidaceae	0.078533	0.38014	0.83633	1		Xanthomonadaceae	0.77818	4.7958	0.8711	1		Victivallaceae	0.92788	4.1066	0.82124	1		Fusobacteriaceae	-0.80106	4.2857	0.85173	1
Eubacteriales_unclassified	0.054619	0.29889	0.855	1		Actinomycetota_unclassified	-0.878	5.0249	0.86129	1		Porphyromonadaceae	0.10062	0.514	0.84479	1		Aerococcaceae	0.77818	4.9461	0.87498	1		Odoribacteraceae	-0.10111	0.46155	0.82661	1		Carnobacteriaceae	-0.15414	0.87857	0.86074	1
Lachnospiraceae	-0.044104	0.24307	0.85602	1		Fusobacteriaceae	0.65925	4.1284	0.87313	1		Oxalobacteraceae	0.35402	1.846	0.84792	1		Bacillota_incertae_sedis	0.14715	0.93991	0.8756	1		Corynebacteriaceae	0.79138	4.1293	0.84802	1		Burkholderiaceae	0.17542	1.0399	0.86603	1
Coriobacteriaceae	0.15902	0.96256	0.86878	1		Erysipelotrichales_unclassified	-0.68563	5.0249	0.89147	1		Coriobacteriaceae	0.12951	0.94687	0.89121	1		Akkermansiaceae	-0.15501	0.99525	0.87623	1		Bifidobacteriaceae	0.10908	0.59985	0.85571	1		Enterobacteriaceae	-0.16287	1.0024	0.87093	1
Actinomycetota_unclassified	-0.7988	4.9458	0.87169	1		Lawsonellaceae	-0.67959	5.025	0.89242	1		Akkermansiaceae	-0.13052	0.97915	0.89396	1		Victivallaceae	0.59785	3.9721	0.88036	1		Prevotellaceae	0.26463	1.6128	0.86967	1		Eubacteriales_incertae_sedis	-0.26137	1.7573	0.88177	1
Clostridia_unclassified	0.2753	1.9202	0.886	1		Erysipelotrichaceae	-0.055545	0.42502	0.89602	1		Corynebacteriaceae	0.51864	3.9299	0.89501	1		Corynebacteriaceae	0.57381	3.9949	0.88579	1		Fusobacteriaceae	-0.64362	4.2015	0.87825	1		Bacteroidota_unclassified	0.50675	3.4488	0.88318	1
Alphaproteobacteria_unclassified	0.34012	2.3891	0.88679	1		Leuconostocaceae	0.28886	2.4636	0.90666	1		Fusobacteriaceae	0.51864	4.0078	0.89703	1		Bacteroidales_unclassified	-0.28633	2.2205	0.8974	1		Pseudomonadaceae	0.73574	5.1139	0.8856	1		Lactobacillaceae	0.13286	0.94329	0.88799	1
Leuconostocaceae	0.32531	2.4251	0.89329	1		Bacillales_Incertae_Sedis_XI	-0.18534	1.6523	0.91069	1		Campylobacteraceae	-0.38303	3.0811	0.90106	1		Propionibacteriaceae	0.19532	1.6014	0.90293	1		Staphylococcaceae	0.73574	5.1139	0.8856	1		Peptococcaceae	0.72869	5.215	0.88887	1
Bacillota_incertae_sedis	0.11376	0.93538	0.9032	1		Atopobiaceae	-0.23077	2.0897	0.91207	1		Rhodanobacteraceae	0.51864	4.8657	0.91511	1		Cyanophyceae_unclassified	0.59785	4.9461	0.90379	1		Barnesiellaceae	0.053463	0.37205	0.88574	1		Victivallaceae	0.50675	4.1879	0.90369	1
Synergistaceae	-0.60038	4.9459	0.90338	1		Porphyromonadaceae	-0.054445	0.53096	0.91833	1		Erysipelotrichales_unclassified	-0.38303	4.8657	0.93725	1		Rhodanobacteraceae	0.59785	4.9461	0.90379	1		Christensenellaceae	0.067359	0.47384	0.88696	1		Acidaminococcaceae	0.15584	1.384	0.91035	1
Xanthomonadaceae	0.51763	4.7956	0.91404	1		Clostridiaceae_1	0.06995	0.69996	0.9204	1		Peptococcaceae	-0.38303	4.8657	0.93725	1		Lawsonellaceae	0.41751	4.9461	0.93273	1		Xanthomonadaceae	0.7006	4.9587	0.88764	1		Coriobacteriia_unclassified	-0.15126	1.4715	0.91812	1
Peptococcaceae	0.51764	4.9459	0.91665	1		Caryophanaceae	-0.48724	5.025	0.92276	1		Actinomycetaceae	-0.048355	0.62143	0.93798	1		Bacteria_unclassified	-0.049913	0.74977	0.94692	1		Bacillota_unclassified	-0.14486	1.0707	0.89238	1		Caulobacteraceae	0.50674	5.215	0.92259	1
Lawsonellaceae	-0.42005	4.9459	0.93232	1		Caulobacteraceae	-0.48725	5.025	0.92276	1		Gammaproteobacteria_unclassified	0.33831	4.8657	0.94457	1		Oxalobacteraceae	0.088401	1.8721	0.96234	1		Pasteurellaceae	0.10358	0.78719	0.89532	1		Eggerthellaceae	-0.036543	0.44357	0.93434	1
Corynebacteriaceae	0.33731	3.9948	0.93271	1		Corynebacteriaceae	0.28215	4.0587	0.94458	1		Comamonadaceae	0.090663	1.7245	0.95807	1		Gammaproteobacteria_unclassified	0.22516	4.9461	0.96369	1		Oxalobacteraceae	-0.24229	1.9386	0.90054	1		Corynebacteriaceae	-0.32187	4.212	0.93909	1
Caryophanaceae	-0.40804	4.9459	0.93425	1		Bacillaceae	-0.2949	5.025	0.9532	1		Bacillota_unclassified	-0.051452	1.0185	0.95971	1		Enterobacteriaceae	-0.042461	0.95097	0.96439	1		Lawsonellaceae	0.4972	5.1142	0.92255	1		Synergistaceae	-0.32187	5.215	0.95079	1
Caulobacteraceae	-0.40804	4.9459	0.93425	1		Synergistaceae	-0.29488	5.025	0.95321	1		Aerococcaceae	-0.2282	4.8652	0.96259	1		Prevotellaceae	-0.06846	1.5605	0.96501	1		Acidaminococcaceae	0.10377	1.3573	0.93905	1		Gammaproteobacteria_unclassified	0.31439	5.215	0.95193	1
Veillonellaceae	-0.05409	0.75389	0.9428	1		Alphaproteobacteria_unclassified	0.10354	2.4275	0.96598	1		Coriobacteriia_unclassified	-0.064356	1.3739	0.96264	1		Bacillales_Incertae_Sedis_XI	0.062312	1.636	0.96962	1		Bacteria_unclassified	0.058293	0.77523	0.94006	1		Puniceicoccaceae	0.31439	5.215	0.95193	1
Atopobiaceae	0.13651	2.054	0.94701	1		Bacteroidaceae	0.013065	0.39259	0.97345	1		Xanthomonadaceae	0.15797	4.7178	0.97329	1		Acidaminococcaceae	-0.049071	1.3127	0.97018	1		Eggerthellaceae	-0.030252	0.43504	0.94456	1		Bacillaceae	0.28479	5.215	0.95645	1
Erysipelotrichales_unclassified	-0.25778	4.9458	0.95843	1		Coriobacteriaceae	-0.029559	0.97798	0.97589	1		Lawsonellaceae	0.15797	4.8657	0.9741	1		Coriobacteriia_unclassified	-0.051758	1.3961	0.97043	1		Erysipelotrichales_unclassified	0.30484	5.1142	0.95247	1		Caryophanaceae	0.28479	5.215	0.95645	1
Oscillospiraceae	-0.011628	0.25193	0.96319	1		Sutterellaceae	-0.010385	0.41465	0.98002	1		Propionibacteriaceae	-0.022635	1.5758	0.98854	1		Pseudomonadota_unclassified	-0.046755	1.3354	0.97207	1		Synergistaceae	-0.29971	5.1142	0.95327	1		Rhodanobacteraceae	0.28479	5.215	0.95645	1
Eggerthellaceae	-0.018954	0.41902	0.96392	1		Turicibacteraceae	-0.016799	0.79579	0.98316	1		Bacteroidales_unclassified	0.025619	2.1847	0.99064	1		Synergistaceae	-0.14754	4.9461	0.9762	1		Burkholderiaceae	-0.052181	1.0311	0.95964	1		Clostridia_unclassified	-0.10974	2.0438	0.95718	1
Bacillaceae	-0.2157	4.9459	0.96521	1		Cyanophyceae_unclassified	-0.10263	5.025	0.9837	1		Desulfovibrionaceae	-0.0042449	0.63475	0.99466	1		Odoribacteraceae	0.011879	0.4464	0.97877	1		Bacteroidales_unclassified	0.10104	2.2955	0.96489	1		Peptoniphilaceae	-0.0758	1.6232	0.96275	1
Campylobacteraceae	0.13296	3.132	0.96614	1		Gammaproteobacteria_unclassified	0.089787	5.025	0.98574	1		Eubacteriales_incertae_sedis_XIII	0.00081694	0.45226	0.99856	1		Erysipelotrichales_unclassified	0.044821	4.9461	0.99277	1		Puniceicoccaceae	-0.10735	5.1142	0.98325	1		Erysipelotrichales_unclassified	-0.12951	5.215	0.98019	1
Rikenellaceae	0.011153	0.36871	0.97587	1		Pseudomonadaceae	0.089786	5.025	0.98574	1		Actinomycetota_unclassified	0	4.8657	1	1		Pseudomonadaceae	0.044822	4.9461	0.99277	1		Gammaproteobacteria_unclassified	0.098746	5.1142	0.9846	1		Pseudomonadaceae	-0.12951	5.215	0.98019	1
Acidaminococcaceae	-0.0048242	1.3134	0.99707	1		Puniceicoccaceae	0.089791	5.025	0.98574	1		Bacillaceae	0	4.8657	1	1		Puniceicoccaceae	0.044822	4.9461	0.99277	1		Aerococcaceae	0	5.1142	1	1		Staphylococcaceae	-0.12951	5.215	0.98019	1
Bifidobacteriaceae	-0.0016584	0.58023	0.99772	1		Staphylococcaceae	0.089786	5.025	0.98574	1		Caryophanaceae	0	4.8657	1	1		Staphylococcaceae	0.044822	4.9461	0.99277	1		Bacillaceae	0	5.1142	1	1		Coprobacillaceae	0.017441	0.8392	0.98342	1
Gammaproteobacteria_unclassified	0	4.9459	1	1		Comamonadaceae	0.016166	1.8187	0.99291	1		Caulobacteraceae	0	4.8657	1	1		Actinomycetota_unclassified	0	4.9461	1	1		Candidatus_Saccharibacteria_incertae_sedis	0	2.878	1	1		Alphaproteobacteria_unclassified	0.022998	2.5188	0.99272	1
Pseudomonadaceae	0	4.9459	1	1		Aerococcaceae	0	5.025	1	1		Pseudomonadaceae	0	4.8657	1	1		Bacillaceae	0	4.9461	1	1		Caryophanaceae	0	5.1142	1	1		Actinomycetota_unclassified	0	5.215	1	1
Puniceicoccaceae	0	4.9459	1	1		Peptococcaceae	0	5.025	1	1		Puniceicoccaceae	0	4.8657	1	1		Caryophanaceae	0	4.9461	1	1		Caulobacteraceae	0	5.1142	1	1		Aerococcaceae	0	5.215	1	1
Rhodanobacteraceae	0	4.9459	1	1		Rhodanobacteraceae	0	5.025	1	1		Staphylococcaceae	0	4.8657	1	1		Caulobacteraceae	0	4.9461	1	1		Peptococcaceae	0	5.1142	1	1		Lawsonellaceae	0	5.215	1	1
Staphylococcaceae	0	4.9459	1	1		Xanthomonadaceae	0	4.8723	1	1		Synergistaceae	0	4.8657	1	1		Peptococcaceae	0	4.9461	1	1		Rhodanobacteraceae	0	5.1142	1	1		Xanthomonadaceae	0	5.0565	1	1

### Sheet: LEfSe- OTU (SS2)
Sample set two
Sixteen healthy volunteers donated stool samples to investigate the efficacy of sequencing the gut microbiota from qFIT samples when compared to whole stool samples.
DNA was extracted at t=0 and t=4 for the whole stool samples, and at t=0, t=4, t=7 and t=14 days for the four qFIT samples per volunteer.
LEfSe with FDR-adjustment was used in addition to DESeq2 and Metastats results at the OTU level. LEfSe found no significant differences between the groups.
	Pvalues	FDR	DM0	DM4	qFIT0	qFIT14	qFIT4	qFIT7	LDAscore
Otu0100	0.11109	0.99997	116.4	79	94.8	66.615	71.125	76.786	1.41
Otu0087	0.18446	0.99997	60.267	81.875	111.4	89.692	118.81	129.07	1.55
Otu0028	0.25502	0.99997	150.13	185.12	287.4	329.69	262	326.29	1.96
Otu0015	0.34072	0.99997	395.8	458.44	274.2	445.08	290.75	296.86	1.97
Otu0032	0.42889	0.99997	249.07	255.56	298	239.46	166.75	177.29	1.82
Otu0009	0.4744	0.99997	531.07	623.81	530.93	682.69	800.44	848.86	2.2
Otu0002	0.47811	0.99997	1060.5	1242	1517.6	2234.2	1896.4	1874.7	2.77
Otu0013	0.49501	0.99997	302.93	296.94	544.87	645.85	406.12	428.57	2.24
Otu0086	0.5146	0.99997	146.87	127.5	153.6	50.769	52.25	62.857	1.72
Otu0033	0.53211	0.99997	227.2	238.56	268.33	225.69	250.31	157.79	1.75
Otu0030	0.54575	0.99997	151.8	158.44	215.87	229.85	343.75	374.14	2.05
Otu0043	0.55839	0.99997	179.2	242.69	177.6	157	176.25	202.43	1.64
Otu0056	0.6026	0.99997	97.333	92.25	141.73	158	169.31	228.57	1.84
Otu0012	0.63935	0.99997	308	381.88	402.67	431.15	556.31	577.36	2.13
Otu0055	0.65752	0.99997	179	175.81	147.47	172	111.12	102.36	1.59
Otu0079	0.66544	0.99997	79.2	121.19	90.133	119.15	105.81	115.57	1.34
Otu0091	0.73052	0.99997	80.2	94.5	62.333	145.23	103.94	103.29	1.63
Otu0007	0.73665	0.99997	1073.5	938.94	730.8	381.92	603.44	659.64	2.54
Otu0027	0.74539	0.99997	221.33	211.81	273.73	289.85	243.81	321.5	1.75
Otu0046	0.75484	0.99997	152.8	145.56	185.6	203	209.5	223.57	1.6
Otu0081	0.76101	0.99997	85.133	98.625	88.933	133.92	101.06	120.5	1.4
Otu0040	0.79573	0.99997	138.2	180.5	266.07	136.54	243.5	258.93	1.82
Otu0014	0.79721	0.99997	381.27	318.81	409.93	417.92	397.06	343.64	1.7
Otu0083	0.81413	0.99997	104.6	66.25	98.933	97.615	138.06	111.07	1.57
Otu0059	0.81445	0.99997	106.07	109.25	150.87	125.92	163.38	193.5	1.65
Otu0026	0.8264	0.99997	317.73	278.06	232.53	266.08	249.56	207.93	1.75
Otu0004	0.82874	0.99997	783.07	984.44	858.67	1222.5	1104.2	847.64	2.34
Otu0094	0.82991	0.99997	104.73	45.438	107.6	114.15	85.125	111.86	1.55
Otu0024	0.83565	0.99997	196.27	289.19	208.8	304	301.44	288.36	1.74
Otu0011	0.83776	0.99997	561.27	519.12	471.4	335.31	419.38	431.29	2.06
Otu0020	0.84438	0.99997	308.4	286.19	305.93	305.08	315.38	278.57	1.29
Otu0042	0.85205	0.99997	174.27	178.31	218.33	198.54	202.25	211.79	1.36
Otu0023	0.85507	0.99997	172.87	304.62	392.47	263.77	230.44	245.36	2.04
Otu0054	0.85909	0.99997	227.4	233	90.667	125.38	111.88	110.14	1.86
Otu0001	0.86249	0.99997	2124.1	1856.8	1571.3	1977.2	1953.6	2066.2	2.44
Otu0034	0.86576	0.99997	348.2	313.19	166.67	224.08	140.88	149.86	2.02
Otu0049	0.86904	0.99997	206.53	209.31	165.6	162.08	164.69	168.57	1.39
Otu0029	0.86913	0.99997	216.07	195.38	277.6	232.38	314.25	231	1.78
Otu0076	0.87398	0.99997	96.933	82.875	133.73	94.077	140.12	109.57	1.47
Otu0084	0.87398	0.99997	131.53	83.375	132.8	116.31	104.38	47.071	1.64
Otu0022	0.8778	0.99997	293.6	264.69	308.6	311.54	306.12	267.5	1.39
Otu0053	0.88965	0.99997	181.07	184	136.87	158	144.19	135	1.41
Otu0073	0.8962	0.99997	93.533	125.12	98.933	117.31	118.44	126.36	1.24
Otu0019	0.9065	0.99997	355.6	275.75	276.53	280.46	338.88	326.43	1.61
Otu0036	0.91437	0.99997	228.27	330.44	148.33	194.62	172.5	225.43	1.96
Otu0041	0.91744	0.99997	190.2	193.06	188.33	254.62	210.44	197.36	1.53
Otu0089	0.92123	0.99997	89.8	99.25	94.733	77.769	112.94	108.36	1.27
Otu0066	0.9297	0.99997	113.27	153.38	120.53	119.62	134.56	122.79	1.32
Otu0068	0.93087	0.99997	156.93	134.56	117.6	141.46	102.44	105.5	1.45
Otu0048	0.93269	0.99997	90.2	96.75	233.8	229.46	221.12	250.43	1.91
Otu0060	0.93276	0.99997	157.93	138	129	131.69	150.44	108.57	1.41
Otu0099	0.93352	0.99997	91.933	76.062	99.933	84.077	92.875	64.286	1.27
Otu0051	0.93741	0.99997	143.93	151.62	146.4	219.31	178	141.36	1.6
Otu0082	0.93827	0.99997	99.667	95.375	121.4	100.23	96.312	108.36	1.15
Otu0037	0.94803	0.99997	201.33	210.06	238.4	217.46	223.81	196.93	1.34
Otu0062	0.94855	0.99997	137.67	185.06	131.87	132	117.69	96.643	1.66
Otu0025	0.94874	0.99997	196.47	242.06	378.67	293.54	222.19	237.14	1.96
Otu0005	0.95157	0.99997	723.93	758.19	871	757.38	795.69	867	1.87
Otu0038	0.95526	0.99997	197.33	329.25	121.8	227.46	183.12	216.14	2.02
Otu0010	0.95771	0.99997	565.87	526.38	538.73	408.15	562.56	544.43	1.9
Otu0075	0.96452	0.99997	180.2	199.06	82.067	134.69	56.688	1.2143	2
Otu0044	0.96518	0.99997	223.07	225	207.27	132.85	169.69	165.36	1.67
Otu0039	0.96611	0.99997	248.13	212.88	243.47	197.38	173.81	161.57	1.65
Otu0021	0.9666	0.99997	308.73	280.56	315.67	263.62	300.25	303.86	1.43
Otu0090	0.96949	0.99997	280.33	179.44	28.667	66	16.938	2	2.15
Otu0072	0.96951	0.99997	62.933	110.25	98.8	112.15	137.12	162.86	1.71
Otu0085	0.96959	0.99997	117.47	115.56	127	94.615	83.062	75.571	1.43
Otu0063	0.97	0.99997	138.93	170.69	146.47	139	112.94	78.714	1.67
Otu0006	0.97054	0.99997	699.2	704	1040.5	647.62	667.88	710.79	2.3
Otu0047	0.97565	0.99997	183.27	153.06	163.2	173.23	244.5	188.93	1.67
Otu0016	0.97597	0.99997	257.47	289.56	284.13	287.15	462.38	464.5	2.02
Otu0071	0.97741	0.99997	182.07	176.19	114.4	18.077	86.062	100.64	1.92
Otu0058	0.98069	0.99997	123.73	123.5	143.8	144.08	146.69	168.43	1.37
Otu0077	0.98205	0.99997	96.933	101	119.53	107.08	107.31	110.86	1.09
Otu0096	0.98306	0.99997	68.133	75.062	89.667	116.31	93.5	108.43	1.4
Otu0070	0.98312	0.99997	105.4	92.562	128.6	137	119.62	129.07	1.37
Otu0050	0.98324	0.99997	160.67	168.44	177.27	193.31	155	172.79	1.3
Otu0017	0.98397	0.99997	257.2	273.56	319.4	354.69	359.06	438.29	1.96
Otu0067	0.98452	0.99997	115.47	146.56	119.13	141.77	118	124.79	1.22
Otu0061	0.98807	0.99997	177.33	133.94	143.8	104.31	136	107	1.57
Otu0003	0.98963	0.99997	1186.1	1197.2	1756.5	1127.2	1320.5	1377.6	2.5
Otu0093	0.9899	0.99997	88.933	102.38	95.933	97.615	99.812	81.286	1.06
Otu0098	0.99105	0.99997	94.4	118.25	91.2	150.77	77.75	2.0714	1.88
Otu0064	0.99125	0.99997	139.93	124.31	132.2	136.08	118	132.57	1.08
Otu0035	0.99129	0.99997	180.93	158.12	335.87	272.69	193.12	215.86	1.95
Otu0057	0.99308	0.99997	141.27	154	132.6	138.08	144.56	137.14	1.07
Otu0069	0.99333	0.99997	152.53	105	115.6	135.77	130.69	109.79	1.39
Otu0031	0.99382	0.99997	162.8	176.88	235.93	323.23	249.69	260.93	1.91
Otu0052	0.99384	0.99997	148.87	167.44	161.07	115.38	171.19	181.5	1.53
Otu0078	0.99474	0.99997	106.2	115.06	79.2	109.85	109.69	113.93	1.28
Otu0045	0.99582	0.99997	137.73	140.62	223.6	207.69	208.06	210.5	1.64
Otu0065	0.99644	0.99997	135.47	84.938	202.4	12.077	138.31	186.07	1.98
Otu0018	0.99697	0.99997	256.27	367.94	256.27	281.77	356.5	336.21	1.75
Otu0080	0.99722	0.99997	109.8	104.44	113.87	142.46	73.25	88.714	1.55
Otu0008	0.99745	0.99997	765.53	669.94	785.8	817.31	641.75	508.93	2.19
Otu0097	0.99812	0.99997	80.333	81	97.067	96.077	88.625	100.71	1.05
Otu0074	0.9996	0.99997	141.2	107.5	120.2	95	111.81	96.143	1.38
Otu0088	0.99993	0.99997	96.733	145.94	63.867	90.077	81.438	107.21	1.62
Otu0095	0.99993	0.99997	66.2	25.875	66.067	163.77	106.56	138.86	1.84
Otu0092	0.99997	0.99997	76.333	76.375	118.47	101	86	117.29	1.34

### Sheet: LEfSe- Genus (SS2)
Sample set two
Sixteen healthy volunteers donated stool samples to investigate the efficacy of sequencing the gut microbiota from qFIT samples when compared to whole stool samples.
DNA was extracted at t=0 and t=4 for the whole stool samples, and at t=0, t=4, t=7 and t=14 days for the four qFIT samples per volunteer.
LEfSe with FDR-adjustment was used in addition to DESeq2 and Metastats results at the Genus level. LEfSe found no significant differences between the groups.
	Pvalues	FDR	DM0	DM4	qFIT0	qFIT14	qFIT4	qFIT7	LDAscore
Anaerotignum	0.001024	0.1024	43.133	41.938	25.4	15.077	18.75	15.786	1.18
Adlercreutzia	0.010348	0.51738	60.067	63.75	21.933	31.615	45.188	34	1.34
Enterocloster	0.095143	0.99952	4.2667	3.125	11.067	8	6.75	5.0714	0.696
Lawsonibacter	0.12516	0.99952	8.0667	11.25	14.2	16.308	10	11.786	0.709
Gallintestinimicrobium	0.20377	0.99952	60.667	82.375	111.53	89.846	119	129.14	1.55
Streptococcus	0.25014	0.99952	174.6	203.81	324.4	366.69	299.06	364.29	1.99
Duncaniella	0.29107	0.99952	24.2	37.438	66.267	0	29.812	38.429	1.53
Barnesiella	0.33168	0.99952	398.2	460.94	274.6	445.54	291.19	297	1.97
Oscillospiraceae_unclassified	0.34745	0.99952	3318.3	3255.7	2293.3	2041.5	2219.6	2153.6	2.81
Faecalibacterium	0.43	0.99952	3851.6	3967	3424.1	4520.2	4361.4	4283.1	2.74
Dialister	0.4561	0.99952	392.73	398.56	634.47	780.08	508.38	549.5	2.29
Agathobacter	0.46699	0.99952	1079.3	1254.7	1522.1	2241.5	1904.9	1882.4	2.76
Sutterella	0.56468	0.99952	216.8	172.25	255.8	97.077	90.125	117.79	1.92
Oscillibacter	0.57587	0.99952	70.733	82.25	86.533	121.46	96.75	112.86	1.42
Pseudoflavonifractor	0.60165	0.99952	11.733	9.6875	16.067	20.385	18.062	17.429	0.803
Blautia	0.60498	0.99952	2510.7	2252.8	2512.8	2473.8	2495.7	2136.6	2.28
Lachnospiraceae_unclassified	0.61561	0.99952	1106.3	1003.9	1191.9	1104.7	1195.8	1244.5	2.08
Alistipes	0.61853	0.99952	880.6	928.44	848.13	936.92	705.31	746	2.07
Odoribacter	0.62602	0.99952	98.267	85.875	64.733	59.692	58.688	57.214	1.33
Anaerobutyricum	0.65355	0.99952	440	448.5	324.67	358.38	344	338.5	1.8
Velocimicrobium	0.70094	0.99952	71.867	90	58.067	134.62	100.5	105.57	1.59
Dorea	0.70675	0.99952	302	267.31	356.8	338.23	346.25	392.21	1.8
Bacteroidales_unclassified	0.71068	0.99952	48.933	62.562	87.667	50.077	69.438	95.643	1.39
Mediterraneibacter	0.72316	0.99952	413.13	378.38	516.67	502.08	568.38	548.36	1.98
Clostridium_sensu_stricto	0.73367	0.99952	358.87	309.88	413.93	426.46	469.5	538.43	2.06
Subdoligranulum	0.74542	0.99952	23.067	21.438	29.8	15.923	17.625	23.714	0.9
Longicatena	0.75342	0.99952	4.1333	2.125	8.6667	13.154	11.938	10.857	0.814
Fusicatenibacter	0.77253	0.99952	749.6	734.69	640	495.92	571.31	549.5	2.11
Coprococcus	0.78112	0.99952	332.8	329.31	447.6	389.15	387.69	394.93	1.78
Brotonthovivens	0.79698	0.99952	115.6	84	114.33	65.462	113.31	113.07	1.42
Romboutsia	0.79998	0.99952	531.87	573.88	624.2	673.08	914.62	963.21	2.34
Escherichia_Shigella	0.80237	0.99952	4.5333	7.75	8.8	6.5385	6.0625	12.571	0.701
Coprobacter	0.80551	0.99952	85.6	89.812	39.267	27.462	29.312	31.214	1.51
Phocaeicola	0.80864	0.99952	2486.5	2305.4	2815.1	2288.8	2248.2	2114.4	2.55
Hoministercoradaptatus	0.81923	0.99952	63.933	69.312	68	40.692	72.625	71.786	1.23
Butyrivibrio	0.82582	0.99952	65.667	56.438	47.2	76.923	62.562	71.714	1.2
Laedolimicola	0.83458	0.99952	5.2	7.125	6.7333	7.6923	7.0625	6.1429	0.351
Gemmiger	0.84097	0.99952	935.33	885.88	936.4	739	912.81	887.07	2
Thomasclavelia	0.84336	0.99952	18.333	13.188	27.333	25.308	23.062	22.643	0.907
Faecalibacillus	0.86317	0.99952	247.33	244.12	244.47	175.23	247.19	237.36	1.57
Clostridia_unclassified	0.86382	0.99952	14.6	17	6.6667	6.2308	16.188	4.5	0.86
Parasutterella	0.86638	0.99952	83.6	87.562	84.467	110.54	92.375	98.571	1.16
Thermophilibacter	0.8747	0.99952	22.667	8.4375	7.9333	10.538	10.75	8.5	0.923
Anaerostipes	0.87872	0.99952	962.8	980.31	1161.1	1049.9	1055.4	1206.6	2.09
Akkermansia	0.88216	0.99952	47.6	79.812	81.2	108	55.125	99.714	1.49
Veillonella	0.8833	0.99952	18.333	17.375	25.133	17.538	18.562	14.786	0.791
Flavonifractor	0.88605	0.99952	26.867	19.438	22.667	25.538	17.062	21.071	0.771
Lactobacillus	0.8933	0.99952	8	10.938	14.333	2.0769	14.312	18	0.952
Terrisporobacter	0.89452	0.99952	41.2	54.688	21.067	39.077	30.062	37.429	1.25
Muribaculaceae_unclassified	0.89505	0.99952	39.933	50.438	44	34.923	36.438	41.571	0.942
Muricoprocola	0.89881	0.99952	14.267	12.375	18.733	6.3077	16.875	14.429	0.858
Anthropogastromicrobium	0.9057	0.99952	360.07	278.56	276.87	280.54	339.38	326.64	1.63
Bacteria_unclassified	0.91289	0.99952	1059.7	790.12	622	497.08	560.12	612.71	2.45
Agathobaculum	0.91309	0.99952	145.6	166.5	154.8	135.69	172.25	165.71	1.29
Intestinibacter	0.91337	0.99952	229.2	330.81	148.33	194.62	172.38	225.5	1.96
Parabacteroides	0.91444	0.99952	381.07	444.62	389.2	440.23	410.31	441.21	1.52
Eggerthella	0.91894	0.99952	6.6667	5.6875	4.5333	5.6154	7.625	7.2857	0.406
Hydrogeniiclostridium	0.92035	0.99952	20.267	18.188	19.533	19.769	20.562	22.571	0.504
Bifidobacterium	0.9205	0.99952	765.73	669.69	896	729.15	1041.8	883.64	2.27
Cuneatibacter	0.92231	0.99952	26	21	17.867	28.462	24.375	21.5	0.799
Neglecta	0.93307	0.99952	80.733	186.25	66.4	71.231	55.062	48.5	1.84
Phascolarctobacterium	0.93334	0.99952	90.667	96.875	233.87	229.62	221.19	250.57	1.91
Jutongia	0.93718	0.99952	24.467	28.312	15.867	26.462	24.688	21.286	0.859
Butyricimonas	0.9485	0.99952	25.867	25.125	24.4	16.077	14.375	17.071	0.829
Bacteroides	0.95127	0.99952	2293.2	2138.5	2420.5	1935.4	1870.6	1874.2	2.44
Eubacteriales_unclassified	0.95154	0.99952	933.67	970.94	810.27	829.08	991.25	976.43	1.96
Faecalimonas	0.95215	0.99952	20.8	8.1875	19.6	32	25.875	33.357	1.13
Erysipelotrichaceae_unclassified	0.95367	0.99952	8.3333	8.5625	7.0667	6.3077	10.312	13.929	0.682
Ruthenibacterium	0.95519	0.99952	22.267	57.875	34.533	58.538	20.125	40.857	1.31
Vescimonas	0.95686	0.99952	599	826.62	573.33	647.38	631.06	741.5	2.11
Ruminococcoides	0.95962	0.99952	270.2	410.12	478.87	313.08	280.62	292.36	2.02
Bacillota_unclassified	0.96073	0.99952	320.33	172.25	146.13	105.62	162.75	131.07	2.03
Segatella	0.96163	0.99952	382.73	405	715.47	566.54	415.44	453.07	2.22
Anaeromassilibacillus	0.96312	0.99952	13.067	15.938	11.467	14.231	10.5	11.857	0.57
Huintestinicola	0.96452	0.99952	182.33	202.38	82.067	134.69	56.688	1.2143	2.01
Bilophila	0.96698	0.99952	29.733	25.875	24.933	29.538	25.75	32.714	0.689
Lachnospira	0.97009	0.99952	265.33	252	307.33	258.23	329.56	291	1.6
Christensenellaceae_unclassified	0.97088	0.99952	7.6	6.375	6.7333	6.6154	5.0625	6.2143	0.356
Enterococcus	0.97094	0.99952	2.4667	1.375	2.8	25	46.938	30	1.38
Longibaculum	0.97318	0.99952	15	2.6875	12.2	22.154	18.312	19.643	1.03
Roseburia	0.97588	0.99952	887.93	1030.1	945	1082.2	1051.5	1045.9	1.99
Brotolimicola	0.97749	0.99952	322	342.44	392.27	552	440.56	411.64	2.06
Collinsella	0.98673	0.99952	344	327.25	346.87	291.08	332.12	340.07	1.46
Alphaproteobacteria_unclassified	0.98884	0.99952	69.333	60.5	23.933	52.462	20.062	9.7143	1.49
Pseudomonadota_unclassified	0.98966	0.99952	73.867	26.75	39.8	20.538	33.625	23.429	1.44
Haemophilus	0.99128	0.99952	25.733	22.312	18.733	22.462	14.312	19.714	0.827
Ruminococcus	0.99212	0.99952	429.07	480.12	437.53	357.69	406.81	491.79	1.83
Butyribacter	0.99394	0.99952	39.2	32.812	32.6	49.231	46.938	47.857	0.969
Paraprevotella	0.99463	0.99952	35.8	38.75	29.6	51.692	21.625	25.143	1.21
Lacrimispora	0.99464	0.99952	21.867	11.062	18.333	17.308	20.062	21.714	0.806
Holdemanella	0.99498	0.99952	62.2	46.375	65.533	62.769	78.312	66.929	1.23
Negativibacillus	0.99563	0.99952	22.4	36.875	13.6	23.923	15.25	18.5	1.1
Mesosutterella	0.99573	0.99952	16.6	15.5	14.6	11.923	7.375	9.1429	0.749
Turicibacter	0.99599	0.99952	62.333	132.19	70.067	90.154	86.188	100.79	1.56
Merdimonas	0.99715	0.99952	3.4	9.6875	7.0667	10.231	2.875	6.5714	0.67
Hominimerdicola	0.99715	0.99952	257.33	369.06	256.33	281.85	357	336.21	1.76
Desulfovibrio	0.99807	0.99952	50	43.125	31.867	38.231	31	36.929	1.02
Eggerthellaceae_unclassified	0.99838	0.99952	130.27	118.44	93.333	53.154	77.312	49	1.62
Intestinimonas	0.99856	0.99952	25.4	13	9.7333	8.3846	10.5	10.643	0.978
Anaerotruncus	0.99952	0.99952	33.8	32.938	26.667	38.923	26.062	37.929	0.871

### Sheet: LEfSe- Family (SS2)
Sample set two
Sixteen healthy volunteers donated stool samples to investigate the efficacy of sequencing the gut microbiota from qFIT samples when compared to whole stool samples.
DNA was extracted at t=0 and t=4 for the whole stool samples, and at t=0, t=4, t=7 and t=14 days for the four qFIT samples per volunteer.
LEfSe with FDR-adjustment was used in addition to DESeq2 and Metastats results at the Family level. LEfSe found no significant differences between the groups.
	Pvalues	FDR	DM0	DM4	qFIT0	qFIT14	qFIT4	qFIT7	LDAscore
Burkholderiaceae	0.036163	0.99998	0.13333	0.6875	1	1.3077	1.5625	1.1429	0.234
Actinomycetaceae	0.043689	0.99998	7.0667	11.375	9.4	10.462	8.25	10.071	0.499
Candidatus_Saccharibacteria_incertae_sedis	0.12169	0.99998	0.26667	0.4375	0	0.38462	0.125	0	0.0859
Sutterellaceae	0.14222	0.99998	326.13	282.62	361.2	222.08	190.88	228.57	1.94
Eggerthellaceae	0.17084	0.99998	209.07	199.94	128.47	98	141.88	99.5	1.75
Pseudomonadaceae	0.17168	0.99998	0	0	0.066667	0	0	0.28571	0.058
Barnesiellaceae	0.18563	0.99998	483.8	550.88	313.87	473	320.5	328.21	2.08
Aerococcaceae	0.19438	0.99998	0	0.3125	0	0	0.1875	0	0.0631
Caulobacteraceae	0.20038	0.99998	0.13333	0	0	0.15385	0	0	0.0322
Rhodanobacteraceae	0.23169	0.99998	0	0	0	0.076923	0.125	0	0.0263
Corynebacteriaceae	0.27957	0.99998	0	0.125	0.13333	0	0.25	0.35714	0.0714
Streptococcaceae	0.29668	0.99998	177.87	207.19	326.87	371.77	303.56	368.21	1.99
Xanthomonadaceae	0.30738	0.99998	0	0.1875	0	0	0.1875	0.21429	0.0442
Campylobacteraceae	0.33398	0.99998	0.13333	0.1875	0.46667	0.15385	0	0	0.0911
Odoribacteraceae	0.33481	0.99998	124.13	111	89.133	75.769	73.062	74.286	1.42
Veillonellaceae	0.44856	0.99998	413.33	417.31	662.33	799.62	527.88	566.21	2.29
Puniceicoccaceae	0.48649	0.99998	0	0	0.066667	0.15385	0	0	0.0322
Bacillaceae	0.48792	0.99998	0.066667	0	0	0.076923	0	0	0.0164
Caryophanaceae	0.48929	0.99998	0.13333	0	0	0.076923	0	0	0.028
Peptococcaceae	0.51364	0.99998	0	0.1875	0	0.23077	0	0	0.0474
Propionibacteriaceae	0.51371	0.99998	0.93333	0.25	0.2	0.38462	0.1875	0.42857	0.138
Gammaproteobacteria_unclassified	0.51537	0.99998	0	0	0.066667	0.15385	0.0625	0.071429	0.0322
Staphylococcaceae	0.52128	0.99998	0	0	0.066667	0	0	0.28571	0.058
Actinomycetota_unclassified	0.52128	0.99998	0.26667	0	0	0	0	0.78571	0.144
Carnobacteriaceae	0.5225	0.99998	1.0667	1.25	1.3333	1.2308	2.5	2	0.235
Comamonadaceae	0.52341	0.99998	0.66667	1.3125	0.73333	1	1.3125	1	0.122
Synergistaceae	0.55247	0.99998	0.2	0	0.13333	0	0	0	0.0414
Micrococcaceae	0.55481	0.99998	0.13333	0.375	0.46667	0.23077	0.8125	0.21429	0.127
Lachnospiraceae	0.60753	0.99998	10337	10133	11197	11768	11718	11476	2.91
Rikenellaceae	0.61853	0.99998	881.07	928.62	848.2	937.23	705.31	746.14	2.07
Bacillales_Incertae_Sedis_XI	0.61896	0.99998	0.6	0.125	0.53333	0.84615	0.5	0.28571	0.134
Erysipelotrichales_unclassified	0.66967	0.99998	0.26667	0.1875	0.066667	0	0	0.14286	0.0544
Peptoniphilaceae	0.67371	0.99998	1.7333	1.4375	1.2667	1.2308	0.375	2.0714	0.267
Leuconostocaceae	0.6868	0.99998	0.066667	0.1875	0.2	0.61538	0.5	0.35714	0.105
Lactobacillaceae	0.68859	0.99998	10.667	13.875	21.133	5.0769	27.25	34.643	1.2
Christensenellaceae	0.7105	0.99998	12.4	13.562	10.4	11.538	8.25	10.357	0.563
Bacteroidales_unclassified	0.71068	0.99998	48.933	62.562	87.667	50.077	69.438	95.643	1.39
Oscillospiraceae	0.71855	0.99998	10357	11071	9003.9	9617.3	9733.6	9740.2	3.01
Clostridiaceae_1	0.73324	0.99998	360.13	310.69	414.27	426.77	469.56	538.57	2.06
Eubacteriales_incertae_sedis_XIII	0.73827	0.99998	12.667	11.25	11.067	9.0769	10.188	9.2857	0.446
Muribaculaceae	0.74304	0.99998	64.133	87.875	110.4	35	66.25	80.357	1.59
Fusobacteriaceae	0.75875	0.99998	0.46667	0	0.86667	0.38462	0.125	0.5	0.156
Victivallaceae	0.76364	0.99998	0.33333	0.75	0	0.15385	0.125	0.28571	0.138
Peptostreptococcaceae	0.78807	0.99998	805.6	963.06	796.07	912.15	1118.7	1235.1	2.34
Enterobacteriaceae	0.82391	0.99998	5.5333	10.062	10	7.9231	7.1875	13.5	0.698
Atopobiaceae	0.83724	0.99998	30.8	13.188	14.067	14.615	16.812	15.643	0.992
Coriobacteriia_unclassified	0.8377	0.99998	8.5333	5.5	4.6	4.5385	4	2.9286	0.58
Lawsonellaceae	0.85838	0.99998	0.2	0.0625	0	0	0.0625	0.14286	0.0414
Clostridia_unclassified	0.86382	0.99998	14.6	17	6.6667	6.2308	16.188	4.5	0.86
Bacteroidota_unclassified	0.87681	0.99998	2.5333	2.3125	3.8667	0.15385	2.25	3.3571	0.456
Coprobacillaceae	0.87881	0.99998	18.733	13.875	27.4	25.615	23.062	22.714	0.89
Akkermansiaceae	0.88216	0.99998	47.6	79.812	81.2	108	55.125	99.714	1.49
Bacteria_unclassified	0.91289	0.99998	1059.7	790.12	622	497.08	560.12	612.71	2.45
Porphyromonadaceae	0.91444	0.99998	381.07	444.69	389.33	440.23	410.31	441.36	1.52
Bifidobacteriaceae	0.92214	0.99998	767	670.44	896.07	729.31	1041.9	883.86	2.27
Eubacteriales_incertae_sedis	0.93167	0.99998	7.2667	4.625	4	3.2308	1.4375	2.7143	0.593
Acidaminococcaceae	0.93269	0.99998	90.733	96.938	234	229.62	221.25	250.57	1.91
Erysipelotrichaceae	0.93314	0.99998	345.8	313	350.13	289.38	376.38	361.43	1.65
Eubacteriaceae	0.93957	0.99998	2.6667	2.5	2.6667	1.2308	1.625	1.5	0.235
Bacteroidaceae	0.94554	0.99998	4780.3	4444.8	5235.7	4224.2	4118.9	3988.6	2.8
Eubacteriales_unclassified	0.95154	0.99998	933.67	970.94	810.27	829.08	991.25	976.43	1.96
Desulfovibrionaceae	0.9578	0.99998	82.133	70.75	59.333	68.923	58.062	72.571	1.12
Prevotellaceae	0.95871	0.99998	419.87	447.38	751	621.15	439.06	482.5	2.22
Bacillota_unclassified	0.96073	0.99998	320.33	172.25	146.13	105.62	162.75	131.07	2.03
Enterococcaceae	0.97094	0.99998	2.4667	1.375	2.8	25	47.062	30	1.38
Coriobacteriaceae	0.97405	0.99998	350	333.88	350.8	295.46	341.81	346.5	1.46
Oxalobacteraceae	0.98663	0.99998	3.8667	2.1875	2.6667	1.8462	2.5625	2.2143	0.303
Alphaproteobacteria_unclassified	0.98884	0.99998	69.333	60.5	23.933	52.462	20.062	9.7143	1.49
Pseudomonadota_unclassified	0.98966	0.99998	73.867	26.75	39.8	20.538	33.625	23.429	1.44
Pasteurellaceae	0.99088	0.99998	25.867	22.312	18.733	22.538	14.375	19.714	0.829
Bacillota_incertae_sedis	0.99563	0.99998	22.4	36.875	13.6	23.923	15.25	18.5	1.1
Turicibacteraceae	0.99599	0.99998	62.333	132.19	70.067	90.154	86.188	100.79	1.56
Cyanophyceae_unclassified	0.99998	0.99998	2.2667	0.6875	1.4	0.76923	0.125	0.92857	0.316

### Sheet: MaAsLin2 (SS2)
Sample set two
Results of MaAsLin2 random effects model on sample set two to explore whether there was a change in relative bacterial abundance (Top 100 OTUs only) between qFITs over time ( t=0 to t=14). The qval is the Benjamini-Hochberg corrected p-value to adjust for multiple testing.
Family						Genus						OTU
	coef	stderr	pval	qval			coef	stderr	pval	qval			coef	stderr	pval	qval
Oscillospiraceae	0.048347	0.0295013	0.108829	0.901958		Faecalibacterium	0.149858	0.0738698	0.0488888	0.998357		Otu0004	0.171025	0.0586995	0.00575876	0.400425
Bifidobacteriaceae	-0.22207	0.0979652	0.0287036	0.901958		Oscillospiraceae_unclassified	-0.0228187	0.074108	0.759703	0.998357		Otu0066	-0.144709	0.052056	0.00817193	0.400425
Prevotellaceae	-0.380005	0.281337	0.184112	0.901958		Blautia	-0.0700204	0.0459775	0.135399	0.998357		Otu0001	0.173279	0.0760839	0.0279672	0.59986
Barnesiellaceae	0.164611	0.11638	0.16467	0.901958		Phocaeicola	0.0374157	0.0687032	0.588957	0.998357		Otu0029	-0.221816	0.102749	0.0367261	0.59986
Erysipelotrichaceae	-0.0779708	0.0521133	0.142227	0.901958		Bacteroides	0.0635903	0.0992451	0.525216	0.998357		Otu0033	-0.114887	0.0529385	0.035818	0.59986
Sutterellaceae	-0.171635	0.112477	0.134547	0.901958		Agathobacter	0.0731855	0.165971	0.661515	0.998357		Otu0100	-0.238763	0.110156	0.0360153	0.59986
Lactobacillaceae	-0.23571	0.175741	0.187199	0.901958		Lachnospiraceae_unclassified	-0.070124	0.0363285	0.0604158	0.998357		Otu0065	0.0904981	0.0463292	0.0576231	0.806723
Eubacteriales_incertae_sedis_XIII	-0.277826	0.181578	0.133659	0.901958		Anaerostipes	-0.0743071	0.0640115	0.252337	0.998357		Otu0002	0.0744849	0.165754	0.655482	0.97746
Enterobacteriaceae	-0.253252	0.166015	0.134746	0.901958		Roseburia	-0.0292217	0.178985	0.871089	0.998357		Otu0003	-0.0442638	0.249751	0.86019	0.97746
Bacteroidota_unclassified	0.0944916	0.0654075	0.156157	0.901958		Eubacteriales_unclassified	0.0149587	0.0952929	0.875997	0.998357		Otu0005	-0.0698999	0.0682566	0.311711	0.97746
Micrococcaceae	-0.129739	0.084507	0.1321	0.901958		Gemmiger	-0.132958	0.259239	0.610684	0.998357		Otu0006	0.010411	0.139054	0.94068	0.97746
Lachnospiraceae	-0.00124718	0.0240216	0.958843	0.99578		Alistipes	0.134098	0.110135	0.230306	0.998357		Otu0007	-0.48065	0.374994	0.207074	0.97746
Bacteroidaceae	0.0491147	0.0745173	0.513476	0.99578		Bifidobacterium	-0.222131	0.0979779	0.028682	0.998357		Otu0008	-0.256978	0.325475	0.434312	0.97746
Peptostreptococcaceae	-0.0195722	0.121281	0.872584	0.99578		Romboutsia	0.00221928	0.122081	0.985584	0.998357		Otu0009	0.134546	0.154432	0.388644	0.97746
Eubacteriales_unclassified	0.0149587	0.0952929	0.875997	0.99578		Bacteria_unclassified	0.030371	0.265865	0.909606	0.998357		Otu0010	-0.163284	0.220371	0.462892	0.97746
Rikenellaceae	0.134493	0.110046	0.228588	0.99578		Vescimonas	0.0288246	0.130062	0.825706	0.998357		Otu0011	-0.255535	0.222405	0.256989	0.97746
Bacteria_unclassified	0.030371	0.265865	0.909606	0.99578		Fusicatenibacter	-0.215138	0.229902	0.354655	0.998357		Otu0012	0.0152283	0.121335	0.900733	0.97746
Veillonellaceae	-0.118627	0.276152	0.669742	0.99578		Dialister	-0.114562	0.271643	0.675413	0.998357		Otu0014	-0.0580372	0.0515215	0.266502	0.97746
Clostridiaceae_1	-0.0975707	0.184769	0.600289	0.99578		Segatella	-0.404071	0.340998	0.242698	0.998357		Otu0015	0.187666	0.116861	0.115855	0.97746
Coriobacteriaceae	-0.213922	0.351923	0.546581	0.99578		Mediterraneibacter	-0.158891	0.169569	0.354006	0.998357		Otu0016	0.0207024	0.177218	0.907567	0.97746
Streptococcaceae	0.01104	0.0996355	0.912308	0.99578		Ruminococcus	-0.214299	0.219493	0.334604	0.998357		Otu0017	-0.0478429	0.228259	0.835015	0.97746
Acidaminococcaceae	-0.13451	0.330325	0.685962	0.99578		Clostridium_sensu.stricto	-0.0973049	0.184774	0.601289	0.998357		Otu0018	-0.239611	0.30759	0.440403	0.97746
Bacillota_unclassified	-0.0412551	0.163709	0.802295	0.99578		Parabacteroides	0.00020021	0.0966124	0.998357	0.998357		Otu0019	-0.0242475	0.161919	0.881686	0.97746
Eggerthellaceae	-0.00404708	0.139488	0.976992	0.99578		Brotolimicola	0.142683	0.153759	0.358781	0.998357		Otu0020	-0.0312773	0.0617941	0.615448	0.97746
Odoribacteraceae	0.0807985	0.0745456	0.284751	0.99578		Coprococcus	-0.108435	0.0796315	0.180599	0.998357		Otu0021	-0.195066	0.352865	0.583364	0.97746
Turicibacteraceae	-0.0373628	0.153455	0.808848	0.99578		Anaerobutyricum	0.00502013	0.0569534	0.930186	0.998357		Otu0022	-0.117414	0.0942551	0.219896	0.97746
Akkermansiaceae	-0.0822939	0.292941	0.780162	0.99578		Barnesiella	0.187857	0.117041	0.11604	0.998357		Otu0023	-0.0798104	0.0832348	0.343239	0.97746
Muribaculaceae	-0.0198029	0.286	0.945132	0.99578		Ruminococcoides	-0.37403	0.339415	0.276791	0.998357		Otu0024	0.0175733	0.216437	0.93568	0.97746
Bacteroidales_unclassified	-0.20618	0.292456	0.484765	0.99578		Dorea	-0.0443315	0.0636193	0.489805	0.998357		Otu0025	-0.364575	0.319115	0.259734	0.97746
Desulfovibrionaceae	-0.0294276	0.0625832	0.640683	0.99578		Collinsella	-0.191147	0.353105	0.591177	0.998357		Otu0026	0.0753673	0.205189	0.715268	0.97746
Alphaproteobacteria_unclassified	0.0460557	0.118257	0.698951	0.99578		Hominimerdicola	-0.239847	0.307631	0.440017	0.998357		Otu0027	-0.0907299	0.0841965	0.287473	0.97746
Pseudomonadota_unclassified	-0.0555882	0.211987	0.794448	0.99578		Anthropogastromicrobium	-0.0247019	0.161916	0.879484	0.998357		Otu0028	-0.0152564	0.102399	0.882287	0.97746
Bacillota_incertae_sedis	-0.0228578	0.186704	0.903153	0.99578		Streptococcus	0.0060815	0.101853	0.952676	0.998357		Otu0030	-0.0440022	0.135185	0.746443	0.97746
Coprobacillaceae	-0.115085	0.106942	0.288134	0.99578		Lachnospira	-0.153627	0.0948997	0.11308	0.998357		Otu0031	0.0665393	0.174243	0.704516	0.97746
Pasteurellaceae	0.0842357	0.168181	0.619125	0.99578		Faecalibacillus	-0.131317	0.159625	0.415389	0.998357		Otu0032	-0.0651502	0.143589	0.65241	0.97746
Enterococcaceae	0.0264921	0.170726	0.877433	0.99578		Intestinibacter	-0.159618	0.21975	0.471729	0.998357		Otu0034	-0.21614	0.350398	0.540657	0.97746
Atopobiaceae	-0.0390915	0.195348	0.84237	0.99578		Phascolarctobacterium	-0.134443	0.330324	0.686109	0.998357		Otu0035	-0.282812	0.286725	0.329609	0.97746
Clostridia_unclassified	-0.0842151	0.245043	0.732817	0.99578		Bacillota_unclassified	-0.0412551	0.163709	0.802295	0.998357		Otu0036	-0.179943	0.204845	0.384811	0.97746
Christensenellaceae	0.0135113	0.154183	0.930593	0.99578		Sutterella	-0.360801	0.30925	0.249996	0.998357		Otu0037	-0.0605878	0.196597	0.759437	0.97746
Actinomycetaceae	-0.00636718	0.152695	0.966935	0.99578		Agathobaculum	-0.0992272	0.139797	0.481757	0.998357		Otu0038	-0.198689	0.175319	0.263554	0.97746
Coriobacteriia_unclassified	-0.0596575	0.12677	0.640385	0.99578		Huintestinicola	0.0110311	0.0616186	0.858802	0.998357		Otu0039	-0.209998	0.206258	0.314567	0.97746
Eubacteriales_incertae_sedis	-0.0665135	0.186248	0.722772	0.99578		Brotonthovivens	-0.288323	0.199168	0.155282	0.998357		Otu0040	-0.0912036	0.207535	0.662628	0.97746
Oxalobacteraceae	-0.034358	0.104454	0.743872	0.99578		Gallintestinimicrobium	-0.00358491	0.103863	0.972633	0.998357		Otu0041	0.143024	0.309524	0.646413	0.97746
Eubacteriaceae	-0.0739563	0.141002	0.602654	0.99578		Oscillibacter	0.132836	0.101912	0.199583	0.998357		Otu0042	-0.0659339	0.0851327	0.443011	0.97746
Carnobacteriaceae	-0.0435815	0.167347	0.795774	0.99578		Velocimicrobium	0.137415	0.199515	0.494827	0.998357		Otu0043	-0.0409115	0.20966	0.846249	0.97746
Peptoniphilaceae	-0.0195177	0.123325	0.875002	0.99578		Parasutterella	0.155658	0.177388	0.385308	0.998357		Otu0044	-0.163892	0.218729	0.457925	0.97746
Comamonadaceae	-0.0309474	0.111883	0.78343	0.99578		Turicibacter	-0.0373628	0.153455	0.808848	0.998357		Otu0045	-0.129545	0.272569	0.6371	0.97746
Burkholderiaceae	0.0466731	0.149351	0.756165	0.99578		Eggerthellaceae_unclassified	-0.177176	0.271908	0.518226	0.998357		Otu0046	-0.206054	0.240468	0.396438	0.97746
Bacillales_Incertae_Sedis.XI	0.0948474	0.113914	0.409856	0.99578		Neglecta	-0.141159	0.233342	0.548517	0.998357		Otu0047	-0.417122	0.259885	0.116128	0.97746
Propionibacteriaceae	0.0519593	0.0847944	0.543263	0.99578		Akkermansia	-0.0822939	0.292941	0.780162	0.998357		Otu0048	-0.13452	0.330308	0.685924	0.97746
Leuconostocaceae	0.0888202	0.100407	0.381166	0.99578		Odoribacter	0.0934034	0.0949132	0.330839	0.998357		Otu0049	-0.112972	0.108121	0.30218	0.97746
Corynebacteriaceae	-0.0532591	0.0716576	0.461301	0.99578		Bacteroidales_unclassified	-0.20618	0.292456	0.484765	0.998357		Otu0050	0.16347	0.0995113	0.108084	0.97746
Porphyromonadaceae	0.000188812	0.0965497	0.998449	0.998449		Hoministercoradaptatus	-0.0358266	0.174346	0.838203	0.998357		Otu0051	0.0549778	0.194519	0.778864	0.97746
						Holdemanella	-0.102942	0.339128	0.762951	0.998357		Otu0052	-0.146468	0.180515	0.42181	0.97746
						Butyrivibrio	0.000854945	0.347253	0.998047	0.998357		Otu0054	-0.158786	0.262679	0.548819	0.97746
						Coprobacter	0.00104098	0.137404	0.993992	0.998357		Otu0055	0.034357	0.139881	0.807199	0.97746
						Adlercreutzia	0.120145	0.0927611	0.202461	0.998357		Otu0056	-0.177596	0.234685	0.453513	0.97746
						Muribaculaceae_unclassified	-0.0151296	0.277877	0.956838	0.998357		Otu0057	-0.317098	0.210314	0.139264	0.97746
						Butyribacter	-0.0588725	0.186225	0.753492	0.998357		Otu0058	-0.0677549	0.263706	0.798499	0.97746
						Alphaproteobacteria_unclassified	0.0460557	0.118257	0.698951	0.998357		Otu0059	-0.158097	0.310778	0.613646	0.97746
						Ruthenibacterium	0.0228437	0.152321	0.881517	0.998357		Otu0060	-0.0887876	0.0716731	0.222451	0.97746
						Desulfovibrio	0.00325416	0.0268163	0.904007	0.998357		Otu0061	-0.138883	0.273854	0.614732	0.97746
						Terrisporobacter	-0.0438105	0.147612	0.768118	0.998357		Otu0062	-0.147569	0.172594	0.397497	0.97746
						Pseudomonadota_unclassified	-0.0555882	0.211987	0.794448	0.998357		Otu0063	-0.0749633	0.241344	0.757663	0.97746
						Duncaniella	0.0129066	0.103429	0.901302	0.998357		Otu0064	-0.0674963	0.0756511	0.377488	0.97746
						Paraprevotella	0.0214616	0.0468218	0.649067	0.998357		Otu0067	-0.0747598	0.194116	0.702121	0.97746
						Anaerotruncus	-0.140483	0.233329	0.55037	0.998357		Otu0068	-0.093356	0.175557	0.597742	0.97746
						Bilophila	-0.0258887	0.0986688	0.794335	0.998357		Otu0069	-0.267342	0.383189	0.489233	0.97746
						Anaerotignum	-0.45427	0.180742	0.0157073	0.998357		Otu0070	0.0232011	0.232603	0.921029	0.97746
						Jutongia	-0.0399343	0.199838	0.842585	0.998357		Otu0071	-0.0305602	0.0636023	0.633434	0.97746
						Cuneatibacter	0.0328098	0.125365	0.794831	0.998357		Otu0072	-0.0778402	0.19584	0.693077	0.97746
						Subdoligranulum	-0.239523	0.200366	0.238738	0.998357		Otu0073	-0.117376	0.251842	0.643605	0.97746
						Flavonifractor	0.0412875	0.278549	0.882877	0.998357		Otu0074	-0.25352	0.157902	0.11602	0.97746
						Negativibacillus	-0.0228578	0.186704	0.903153	0.998357		Otu0075	0.0110311	0.0616186	0.858802	0.97746
						Thomasclavelia	-0.126428	0.107238	0.245194	0.998357		Otu0076	-0.278751	0.219389	0.210977	0.97746
						Butyricimonas	-0.196599	0.157048	0.217682	0.998357		Otu0077	-0.016374	0.247347	0.947537	0.97746
						Haemophilus	0.0837821	0.16813	0.620902	0.998357		Otu0078	-0.1531	0.232548	0.513964	0.97746
						Hydrogeniiclostridium	-0.285425	0.158752	0.0794588	0.998357		Otu0079	-0.252325	0.249889	0.318442	0.97746
						Veillonella	-0.109723	0.182302	0.55054	0.998357		Otu0080	0.0229521	0.0988314	0.817509	0.97746
						Lacrimispora	-0.0461067	0.26031	0.860264	0.998357		Otu0081	-0.196424	0.308757	0.528025	0.97746
						Enterococcus	0.0265354	0.17065	0.87718	0.998357		Otu0082	-0.0723721	0.0866008	0.408058	0.97746
						Pseudoflavonifractor	0.0177547	0.212946	0.933949	0.998357		Otu0083	-0.0561253	0.260447	0.830438	0.97746
						Muricoprocola	-0.18429	0.209788	0.384796	0.998357		Otu0084	-0.122525	0.24017	0.612648	0.97746
						Intestinimonas	0.137788	0.178781	0.44525	0.998357		Otu0085	-0.079107	0.185901	0.672663	0.97746
						Anaeromassilibacillus	-0.140735	0.162627	0.391776	0.998357		Otu0086	-0.359143	0.245012	0.150273	0.97746
						Mesosutterella	-0.182089	0.255593	0.480112	0.998357		Otu0088	0.0163762	0.070933	0.818505	0.97746
						Lawsonibacter	0.221454	0.111317	0.0533025	0.998357		Otu0089	-0.188744	0.157296	0.236915	0.97746
						Thermophilibacter	-0.0542089	0.141026	0.702648	0.998357		Otu0090	0.0219532	0.0825863	0.791708	0.97746
						Lactobacillus	-0.0578505	0.145517	0.693018	0.998357		Otu0091	0.131529	0.203335	0.521292	0.97746
						Clostridia_unclassified	-0.0842151	0.245043	0.732817	0.998357		Otu0093	-0.123222	0.228911	0.593228	0.97746
						Erysipelotrichaceae_unclassified	0.0618841	0.149796	0.681654	0.998357		Otu0094	-0.0731921	0.303834	0.810784	0.97746
						Longicatena	0.0565899	0.207803	0.786687	0.998357		Otu0096	-0.0184107	0.275196	0.946982	0.97746
						Escherichia.Shigella	-0.163942	0.180064	0.367825	0.998357		Otu0097	0.151488	0.193571	0.438323	0.97746
						Laedolimicola	-0.0263711	0.198825	0.89509	0.998357		Otu0098	0.0119545	0.0191689	0.536317	0.97746
						Merdimonas	0.00454224	0.139144	0.974114	0.998357		Otu0099	-0.199326	0.281541	0.482886	0.97746
						Christensenellaceae_unclassified	-0.0685544	0.171293	0.691035	0.998357		Otu0013	0.0132108	0.397036	0.973617	0.987053
						Enterocloster	-0.307619	0.195323	0.122768	0.998357		Otu0087	-0.00300488	0.103505	0.976981	0.987053
						Eggerthella	0.0124699	0.142905	0.930885	0.998357		Otu0053	-0.000742061	0.0756819	0.992224	0.992224

### Sheet: Parsimony (SS2)
Parsimony testing revealed no statistically significant differences between the raw stool samples and the qFIT samples and between the qFIT samples over time for sample set two.
Groups	p value (ParsSig)
Raw stool sample vs qFIT t=0	1
Raw stool sample vs qFIT t=4	1
qFIT t=0 vs qFIT t=4	1
qFIT t=0 vs qFIT t=7	1
qFIT t=0 vs qFIT t=14	1
qFIT t=4 vs qFIT t=7	1
qFIT t=7 vs qFIT t=14	1
